## Supplementary material for "A spatio-temporal study of state-wide case-fatality risks during the first wave of the COVID-19 pandemic in Mexico": Weekly data from January

ENTIDAD_RES	semana_ing_def	positivos	defunciones	sexohombres	edad_0_1	edad_2_9	edad_10_19	edad_20_29	edad_30_39	edad_40_49	edad_50_59	edad_60_69	edad_70_79	edad_80_89	edad_90_mas	NEUMONIA	EMBARAZO	DIABETES	EPOC	ASMA	INMUSUPR	HIPERTENSION	OTRA_COM	CARDIOVASCULAR	OBESIDAD	RENAL_CRONICA	TABAQUISMO	OTRO_CASO	defun_relativ
946	1	2020-01-01	0	0	0	0	0	0	0	0	0	0	0	0	0	0	0	0	0	0	0	0	0	0	0	0	0	0	0	0
947	2	2020-01-01	0	0	0	0	0	0	0	0	0	0	0	0	0	0	0	0	0	0	0	0	0	0	0	0	0	0	0	0
948	3	2020-01-01	0	0	0	0	0	0	0	0	0	0	0	0	0	0	0	0	0	0	0	0	0	0	0	0	0	0	0	0
949	4	2020-01-01	0	0	0	0	0	0	0	0	0	0	0	0	0	0	0	0	0	0	0	0	0	0	0	0	0	0	0	0
950	5	2020-01-01	0	0	0	0	0	0	0	0	0	0	0	0	0	0	0	0	0	0	0	0	0	0	0	0	0	0	0	0
951	6	2020-01-01	0	0	0	0	0	0	0	0	0	0	0	0	0	0	0	0	0	0	0	0	0	0	0	0	0	0	0	0
952	7	2020-01-01	0	0	0	0	0	0	0	0	0	0	0	0	0	0	0	0	0	0	0	0	0	0	0	0	0	0	0	0
953	8	2020-01-01	0	0	0	0	0	0	0	0	0	0	0	0	0	0	0	0	0	0	0	0	0	0	0	0	0	0	0	0
954	9	2020-01-01	0	0	0	0	0	0	0	0	0	0	0	0	0	0	0	0	0	0	0	0	0	0	0	0	0	0	0	0
955	10	2020-01-01	0	0	0	0	0	0	0	0	0	0	0	0	0	0	0	0	0	0	0	0	0	0	0	0	0	0	0	0
956	11	2020-01-01	0	0	0	0	0	0	0	0	0	0	0	0	0	0	0	0	0	0	0	0	0	0	0	0	0	0	0	0
957	12	2020-01-01	0	0	0	0	0	0	0	0	0	0	0	0	0	0	0	0	0	0	0	0	0	0	0	0	0	0	0	0
958	13	2020-01-01	0	0	0	0	0	0	0	0	0	0	0	0	0	0	0	0	0	0	0	0	0	0	0	0	0	0	0	0
959	14	2020-01-01	0	0	0	0	0	0	0	0	0	0	0	0	0	0	0	0	0	0	0	0	0	0	0	0	0	0	0	0
960	15	2020-01-01	0	0	0	0	0	0	0	0	0	0	0	0	0	0	0	0	0	0	0	0	0	0	0	0	0	0	0	0
961	16	2020-01-01	0	0	0	0	0	0	0	0	0	0	0	0	0	0	0	0	0	0	0	0	0	0	0	0	0	0	0	0
962	17	2020-01-01	0	0	0	0	0	0	0	0	0	0	0	0	0	0	0	0	0	0	0	0	0	0	0	0	0	0	0	0
963	18	2020-01-01	0	0	0	0	0	0	0	0	0	0	0	0	0	0	0	0	0	0	0	0	0	0	0	0	0	0	0	0
964	19	2020-01-01	0	0	0	0	0	0	0	0	0	0	0	0	0	0	0	0	0	0	0	0	0	0	0	0	0	0	0	0
965	20	2020-01-01	0	0	0	0	0	0	0	0	0	0	0	0	0	0	0	0	0	0	0	0	0	0	0	0	0	0	0	0
966	21	2020-01-01	0	0	0	0	0	0	0	0	0	0	0	0	0	0	0	0	0	0	0	0	0	0	0	0	0	0	0	0
967	22	2020-01-01	0	0	0	0	0	0	0	0	0	0	0	0	0	0	0	0	0	0	0	0	0	0	0	0	0	0	0	0
968	23	2020-01-01	0	0	0	0	0	0	0	0	0	0	0	0	0	0	0	0	0	0	0	0	0	0	0	0	0	0	0	0
969	24	2020-01-01	0	0	0	0	0	0	0	0	0	0	0	0	0	0	0	0	0	0	0	0	0	0	0	0	0	0	0	0
970	25	2020-01-01	0	0	0	0	0	0	0	0	0	0	0	0	0	0	0	0	0	0	0	0	0	0	0	0	0	0	0	0
971	26	2020-01-01	0	0	0	0	0	0	0	0	0	0	0	0	0	0	0	0	0	0	0	0	0	0	0	0	0	0	0	0
972	27	2020-01-01	0	0	0	0	0	0	0	0	0	0	0	0	0	0	0	0	0	0	0	0	0	0	0	0	0	0	0	0
973	28	2020-01-01	0	0	0	0	0	0	0	0	0	0	0	0	0	0	0	0	0	0	0	0	0	0	0	0	0	0	0	0
974	29	2020-01-01	0	0	0	0	0	0	0	0	0	0	0	0	0	0	0	0	0	0	0	0	0	0	0	0	0	0	0	0
975	30	2020-01-01	0	0	0	0	0	0	0	0	0	0	0	0	0	0	0	0	0	0	0	0	0	0	0	0	0	0	0	0
976	31	2020-01-01	0	0	0	0	0	0	0	0	0	0	0	0	0	0	0	0	0	0	0	0	0	0	0	0	0	0	0	0
977	32	2020-01-01	0	0	0	0	0	0	0	0	0	0	0	0	0	0	0	0	0	0	0	0	0	0	0	0	0	0	0	0
978	1	2020-01-08	0	0	0	0	0	0	0	0	0	0	0	0	0	0	0	0	0	0	0	0	0	0	0	0	0	0	0	0
979	2	2020-01-08	0	0	0	0	0	0	0	0	0	0	0	0	0	0	0	0	0	0	0	0	0	0	0	0	0	0	0	0
980	3	2020-01-08	0	0	0	0	0	0	0	0	0	0	0	0	0	0	0	0	0	0	0	0	0	0	0	0	0	0	0	0
981	4	2020-01-08	0	0	0	0	0	0	0	0	0	0	0	0	0	0	0	0	0	0	0	0	0	0	0	0	0	0	0	0
982	5	2020-01-08	0	0	0	0	0	0	0	0	0	0	0	0	0	0	0	0	0	0	0	0	0	0	0	0	0	0	0	0
983	6	2020-01-08	0	0	0	0	0	0	0	0	0	0	0	0	0	0	0	0	0	0	0	0	0	0	0	0	0	0	0	0
984	7	2020-01-08	0	0	0	0	0	0	0	0	0	0	0	0	0	0	0	0	0	0	0	0	0	0	0	0	0	0	0	0
985	8	2020-01-08	0	0	0	0	0	0	0	0	0	0	0	0	0	0	0	0	0	0	0	0	0	0	0	0	0	0	0	0
986	9	2020-01-08	0	0	0	0	0	0	0	0	0	0	0	0	0	0	0	0	0	0	0	0	0	0	0	0	0	0	0	0
987	10	2020-01-08	0	0	0	0	0	0	0	0	0	0	0	0	0	0	0	0	0	0	0	0	0	0	0	0	0	0	0	0
988	11	2020-01-08	0	0	0	0	0	0	0	0	0	0	0	0	0	0	0	0	0	0	0	0	0	0	0	0	0	0	0	0
989	12	2020-01-08	0	0	0	0	0	0	0	0	0	0	0	0	0	0	0	0	0	0	0	0	0	0	0	0	0	0	0	0
990	13	2020-01-08	0	0	0	0	0	0	0	0	0	0	0	0	0	0	0	0	0	0	0	0	0	0	0	0	0	0	0	0
991	14	2020-01-08	0	0	0	0	0	0	0	0	0	0	0	0	0	0	0	0	0	0	0	0	0	0	0	0	0	0	0	0
992	15	2020-01-08	0	0	0	0	0	0	0	0	0	0	0	0	0	0	0	0	0	0	0	0	0	0	0	0	0	0	0	0
993	16	2020-01-08	0	0	0	0	0	0	0	0	0	0	0	0	0	0	0	0	0	0	0	0	0	0	0	0	0	0	0	0
994	17	2020-01-08	0	0	0	0	0	0	0	0	0	0	0	0	0	0	0	0	0	0	0	0	0	0	0	0	0	0	0	0
995	18	2020-01-08	0	0	0	0	0	0	0	0	0	0	0	0	0	0	0	0	0	0	0	0	0	0	0	0	0	0	0	0
996	19	2020-01-08	0	0	0	0	0	0	0	0	0	0	0	0	0	0	0	0	0	0	0	0	0	0	0	0	0	0	0	0
997	20	2020-01-08	0	0	0	0	0	0	0	0	0	0	0	0	0	0	0	0	0	0	0	0	0	0	0	0	0	0	0	0
998	21	2020-01-08	0	0	0	0	0	0	0	0	0	0	0	0	0	0	0	0	0	0	0	0	0	0	0	0	0	0	0	0
999	22	2020-01-08	0	0	0	0	0	0	0	0	0	0	0	0	0	0	0	0	0	0	0	0	0	0	0	0	0	0	0	0
1000	23	2020-01-08	0	0	0	0	0	0	0	0	0	0	0	0	0	0	0	0	0	0	0	0	0	0	0	0	0	0	0	0
1001	24	2020-01-08	0	0	0	0	0	0	0	0	0	0	0	0	0	0	0	0	0	0	0	0	0	0	0	0	0	0	0	0
1002	25	2020-01-08	0	0	0	0	0	0	0	0	0	0	0	0	0	0	0	0	0	0	0	0	0	0	0	0	0	0	0	0
1003	26	2020-01-08	0	0	0	0	0	0	0	0	0	0	0	0	0	0	0	0	0	0	0	0	0	0	0	0	0	0	0	0
1004	27	2020-01-08	0	0	0	0	0	0	0	0	0	0	0	0	0	0	0	0	0	0	0	0	0	0	0	0	0	0	0	0
1005	28	2020-01-08	0	0	0	0	0	0	0	0	0	0	0	0	0	0	0	0	0	0	0	0	0	0	0	0	0	0	0	0
1006	29	2020-01-08	0	0	0	0	0	0	0	0	0	0	0	0	0	0	0	0	0	0	0	0	0	0	0	0	0	0	0	0
1007	30	2020-01-08	0	0	0	0	0	0	0	0	0	0	0	0	0	0	0	0	0	0	0	0	0	0	0	0	0	0	0	0
1008	31	2020-01-08	0	0	0	0	0	0	0	0	0	0	0	0	0	0	0	0	0	0	0	0	0	0	0	0	0	0	0	0
1009	32	2020-01-08	0	0	0	0	0	0	0	0	0	0	0	0	0	0	0	0	0	0	0	0	0	0	0	0	0	0	0	0
1010	1	2020-01-15	0	0	0	0	0	0	0	0	0	0	0	0	0	0	0	0	0	0	0	0	0	0	0	0	0	0	0	0
1011	2	2020-01-15	0	0	0	0	0	0	0	0	0	0	0	0	0	0	0	0	0	0	0	0	0	0	0	0	0	0	0	0
1012	3	2020-01-15	0	0	0	0	0	0	0	0	0	0	0	0	0	0	0	0	0	0	0	0	0	0	0	0	0	0	0	0
1013	4	2020-01-15	0	0	0	0	0	0	0	0	0	0	0	0	0	0	0	0	0	0	0	0	0	0	0	0	0	0	0	0
1014	5	2020-01-15	0	0	0	0	0	0	0	0	0	0	0	0	0	0	0	0	0	0	0	0	0	0	0	0	0	0	0	0
1015	6	2020-01-15	0	0	0	0	0	0	0	0	0	0	0	0	0	0	0	0	0	0	0	0	0	0	0	0	0	0	0	0
1016	7	2020-01-15	0	0	0	0	0	0	0	0	0	0	0	0	0	0	0	0	0	0	0	0	0	0	0	0	0	0	0	0
1017	8	2020-01-15	0	0	0	0	0	0	0	0	0	0	0	0	0	0	0	0	0	0	0	0	0	0	0	0	0	0	0	0
1018	9	2020-01-15	0	0	0	0	0	0	0	0	0	0	0	0	0	0	0	0	0	0	0	0	0	0	0	0	0	0	0	0
1019	10	2020-01-15	0	0	0	0	0	0	0	0	0	0	0	0	0	0	0	0	0	0	0	0	0	0	0	0	0	0	0	0
1020	11	2020-01-15	0	0	0	0	0	0	0	0	0	0	0	0	0	0	0	0	0	0	0	0	0	0	0	0	0	0	0	0
1021	12	2020-01-15	0	0	0	0	0	0	0	0	0	0	0	0	0	0	0	0	0	0	0	0	0	0	0	0	0	0	0	0
1022	13	2020-01-15	0	0	0	0	0	0	0	0	0	0	0	0	0	0	0	0	0	0	0	0	0	0	0	0	0	0	0	0
1023	14	2020-01-15	0	0	0	0	0	0	0	0	0	0	0	0	0	0	0	0	0	0	0	0	0	0	0	0	0	0	0	0
1024	15	2020-01-15	0	0	0	0	0	0	0	0	0	0	0	0	0	0	0	0	0	0	0	0	0	0	0	0	0	0	0	0
1025	16	2020-01-15	0	0	0	0	0	0	0	0	0	0	0	0	0	0	0	0	0	0	0	0	0	0	0	0	0	0	0	0
1026	17	2020-01-15	0	0	0	0	0	0	0	0	0	0	0	0	0	0	0	0	0	0	0	0	0	0	0	0	0	0	0	0
1027	18	2020-01-15	0	0	0	0	0	0	0	0	0	0	0	0	0	0	0	0	0	0	0	0	0	0	0	0	0	0	0	0
536	19	2020-01-15	1	0	1	0	0	0	0	1	0	0	0	0	0	0	0	0	0	0	0	0	0	0	0	0	0	0	0	0
1028	20	2020-01-15	0	0	0	0	0	0	0	0	0	0	0	0	0	0	0	0	0	0	0	0	0	0	0	0	0	0	0	0
1029	21	2020-01-15	0	0	0	0	0	0	0	0	0	0	0	0	0	0	0	0	0	0	0	0	0	0	0	0	0	0	0	0
1030	22	2020-01-15	0	0	0	0	0	0	0	0	0	0	0	0	0	0	0	0	0	0	0	0	0	0	0	0	0	0	0	0
1031	23	2020-01-15	0	0	0	0	0	0	0	0	0	0	0	0	0	0	0	0	0	0	0	0	0	0	0	0	0	0	0	0
1032	24	2020-01-15	0	0	0	0	0	0	0	0	0	0	0	0	0	0	0	0	0	0	0	0	0	0	0	0	0	0	0	0
1033	25	2020-01-15	0	0	0	0	0	0	0	0	0	0	0	0	0	0	0	0	0	0	0	0	0	0	0	0	0	0	0	0
1034	26	2020-01-15	0	0	0	0	0	0	0	0	0	0	0	0	0	0	0	0	0	0	0	0	0	0	0	0	0	0	0	0
1035	27	2020-01-15	0	0	0	0	0	0	0	0	0	0	0	0	0	0	0	0	0	0	0	0	0	0	0	0	0	0	0	0
1036	28	2020-01-15	0	0	0	0	0	0	0	0	0	0	0	0	0	0	0	0	0	0	0	0	0	0	0	0	0	0	0	0
1037	29	2020-01-15	0	0	0	0	0	0	0	0	0	0	0	0	0	0	0	0	0	0	0	0	0	0	0	0	0	0	0	0
1038	30	2020-01-15	0	0	0	0	0	0	0	0	0	0	0	0	0	0	0	0	0	0	0	0	0	0	0	0	0	0	0	0
1039	31	2020-01-15	0	0	0	0	0	0	0	0	0	0	0	0	0	0	0	0	0	0	0	0	0	0	0	0	0	0	0	0
1040	32	2020-01-15	0	0	0	0	0	0	0	0	0	0	0	0	0	0	0	0	0	0	0	0	0	0	0	0	0	0	0	0
1041	1	2020-01-22	0	0	0	0	0	0	0	0	0	0	0	0	0	0	0	0	0	0	0	0	0	0	0	0	0	0	0	0
1042	2	2020-01-22	0	0	0	0	0	0	0	0	0	0	0	0	0	0	0	0	0	0	0	0	0	0	0	0	0	0	0	0
1043	3	2020-01-22	0	0	0	0	0	0	0	0	0	0	0	0	0	0	0	0	0	0	0	0	0	0	0	0	0	0	0	0
1044	4	2020-01-22	0	0	0	0	0	0	0	0	0	0	0	0	0	0	0	0	0	0	0	0	0	0	0	0	0	0	0	0
1045	5	2020-01-22	0	0	0	0	0	0	0	0	0	0	0	0	0	0	0	0	0	0	0	0	0	0	0	0	0	0	0	0
1046	6	2020-01-22	0	0	0	0	0	0	0	0	0	0	0	0	0	0	0	0	0	0	0	0	0	0	0	0	0	0	0	0
1047	7	2020-01-22	0	0	0	0	0	0	0	0	0	0	0	0	0	0	0	0	0	0	0	0	0	0	0	0	0	0	0	0
1048	8	2020-01-22	0	0	0	0	0	0	0	0	0	0	0	0	0	0	0	0	0	0	0	0	0	0	0	0	0	0	0	0
1049	9	2020-01-22	0	0	0	0	0	0	0	0	0	0	0	0	0	0	0	0	0	0	0	0	0	0	0	0	0	0	0	0
1050	10	2020-01-22	0	0	0	0	0	0	0	0	0	0	0	0	0	0	0	0	0	0	0	0	0	0	0	0	0	0	0	0
1051	11	2020-01-22	0	0	0	0	0	0	0	0	0	0	0	0	0	0	0	0	0	0	0	0	0	0	0	0	0	0	0	0
1052	12	2020-01-22	0	0	0	0	0	0	0	0	0	0	0	0	0	0	0	0	0	0	0	0	0	0	0	0	0	0	0	0
1053	13	2020-01-22	0	0	0	0	0	0	0	0	0	0	0	0	0	0	0	0	0	0	0	0	0	0	0	0	0	0	0	0
1054	14	2020-01-22	0	0	0	0	0	0	0	0	0	0	0	0	0	0	0	0	0	0	0	0	0	0	0	0	0	0	0	0
1055	15	2020-01-22	0	0	0	0	0	0	0	0	0	0	0	0	0	0	0	0	0	0	0	0	0	0	0	0	0	0	0	0
1056	16	2020-01-22	0	0	0	0	0	0	0	0	0	0	0	0	0	0	0	0	0	0	0	0	0	0	0	0	0	0	0	0
1057	17	2020-01-22	0	0	0	0	0	0	0	0	0	0	0	0	0	0	0	0	0	0	0	0	0	0	0	0	0	0	0	0
1058	18	2020-01-22	0	0	0	0	0	0	0	0	0	0	0	0	0	0	0	0	0	0	0	0	0	0	0	0	0	0	0	0
1059	19	2020-01-22	0	0	0	0	0	0	0	0	0	0	0	0	0	0	0	0	0	0	0	0	0	0	0	0	0	0	0	0
1060	20	2020-01-22	0	0	0	0	0	0	0	0	0	0	0	0	0	0	0	0	0	0	0	0	0	0	0	0	0	0	0	0
1061	21	2020-01-22	0	0	0	0	0	0	0	0	0	0	0	0	0	0	0	0	0	0	0	0	0	0	0	0	0	0	0	0
1062	22	2020-01-22	0	0	0	0	0	0	0	0	0	0	0	0	0	0	0	0	0	0	0	0	0	0	0	0	0	0	0	0
1063	23	2020-01-22	0	0	0	0	0	0	0	0	0	0	0	0	0	0	0	0	0	0	0	0	0	0	0	0	0	0	0	0
1064	24	2020-01-22	0	0	0	0	0	0	0	0	0	0	0	0	0	0	0	0	0	0	0	0	0	0	0	0	0	0	0	0
1065	25	2020-01-22	0	0	0	0	0	0	0	0	0	0	0	0	0	0	0	0	0	0	0	0	0	0	0	0	0	0	0	0
1066	26	2020-01-22	0	0	0	0	0	0	0	0	0	0	0	0	0	0	0	0	0	0	0	0	0	0	0	0	0	0	0	0
1067	27	2020-01-22	0	0	0	0	0	0	0	0	0	0	0	0	0	0	0	0	0	0	0	0	0	0	0	0	0	0	0	0
1068	28	2020-01-22	0	0	0	0	0	0	0	0	0	0	0	0	0	0	0	0	0	0	0	0	0	0	0	0	0	0	0	0
1069	29	2020-01-22	0	0	0	0	0	0	0	0	0	0	0	0	0	0	0	0	0	0	0	0	0	0	0	0	0	0	0	0
1070	30	2020-01-22	0	0	0	0	0	0	0	0	0	0	0	0	0	0	0	0	0	0	0	0	0	0	0	0	0	0	0	0
1071	31	2020-01-22	0	0	0	0	0	0	0	0	0	0	0	0	0	0	0	0	0	0	0	0	0	0	0	0	0	0	0	0
1072	32	2020-01-22	0	0	0	0	0	0	0	0	0	0	0	0	0	0	0	0	0	0	0	0	0	0	0	0	0	0	0	0
1073	1	2020-01-29	0	0	0	0	0	0	0	0	0	0	0	0	0	0	0	0	0	0	0	0	0	0	0	0	0	0	0	0
1074	2	2020-01-29	0	0	0	0	0	0	0	0	0	0	0	0	0	0	0	0	0	0	0	0	0	0	0	0	0	0	0	0
1075	3	2020-01-29	0	0	0	0	0	0	0	0	0	0	0	0	0	0	0	0	0	0	0	0	0	0	0	0	0	0	0	0
1076	4	2020-01-29	0	0	0	0	0	0	0	0	0	0	0	0	0	0	0	0	0	0	0	0	0	0	0	0	0	0	0	0
1077	5	2020-01-29	0	0	0	0	0	0	0	0	0	0	0	0	0	0	0	0	0	0	0	0	0	0	0	0	0	0	0	0
1078	6	2020-01-29	0	0	0	0	0	0	0	0	0	0	0	0	0	0	0	0	0	0	0	0	0	0	0	0	0	0	0	0
1079	7	2020-01-29	0	0	0	0	0	0	0	0	0	0	0	0	0	0	0	0	0	0	0	0	0	0	0	0	0	0	0	0
1080	8	2020-01-29	0	0	0	0	0	0	0	0	0	0	0	0	0	0	0	0	0	0	0	0	0	0	0	0	0	0	0	0
1081	9	2020-01-29	0	0	0	0	0	0	0	0	0	0	0	0	0	0	0	0	0	0	0	0	0	0	0	0	0	0	0	0
1082	10	2020-01-29	0	0	0	0	0	0	0	0	0	0	0	0	0	0	0	0	0	0	0	0	0	0	0	0	0	0	0	0
1083	11	2020-01-29	0	0	0	0	0	0	0	0	0	0	0	0	0	0	0	0	0	0	0	0	0	0	0	0	0	0	0	0
1084	12	2020-01-29	0	0	0	0	0	0	0	0	0	0	0	0	0	0	0	0	0	0	0	0	0	0	0	0	0	0	0	0
1085	13	2020-01-29	0	0	0	0	0	0	0	0	0	0	0	0	0	0	0	0	0	0	0	0	0	0	0	0	0	0	0	0
1086	14	2020-01-29	0	0	0	0	0	0	0	0	0	0	0	0	0	0	0	0	0	0	0	0	0	0	0	0	0	0	0	0
1087	15	2020-01-29	0	0	0	0	0	0	0	0	0	0	0	0	0	0	0	0	0	0	0	0	0	0	0	0	0	0	0	0
1088	16	2020-01-29	0	0	0	0	0	0	0	0	0	0	0	0	0	0	0	0	0	0	0	0	0	0	0	0	0	0	0	0
1089	17	2020-01-29	0	0	0	0	0	0	0	0	0	0	0	0	0	0	0	0	0	0	0	0	0	0	0	0	0	0	0	0
1090	18	2020-01-29	0	0	0	0	0	0	0	0	0	0	0	0	0	0	0	0	0	0	0	0	0	0	0	0	0	0	0	0
1091	19	2020-01-29	0	0	0	0	0	0	0	0	0	0	0	0	0	0	0	0	0	0	0	0	0	0	0	0	0	0	0	0
1092	20	2020-01-29	0	0	0	0	0	0	0	0	0	0	0	0	0	0	0	0	0	0	0	0	0	0	0	0	0	0	0	0
1093	21	2020-01-29	0	0	0	0	0	0	0	0	0	0	0	0	0	0	0	0	0	0	0	0	0	0	0	0	0	0	0	0
1094	22	2020-01-29	0	0	0	0	0	0	0	0	0	0	0	0	0	0	0	0	0	0	0	0	0	0	0	0	0	0	0	0
1095	23	2020-01-29	0	0	0	0	0	0	0	0	0	0	0	0	0	0	0	0	0	0	0	0	0	0	0	0	0	0	0	0
1096	24	2020-01-29	0	0	0	0	0	0	0	0	0	0	0	0	0	0	0	0	0	0	0	0	0	0	0	0	0	0	0	0
715	25	2020-01-29	1	0	0	0	0	0	1	0	0	0	0	0	0	0	0	0	0	0	0	0	0	0	0	0	0	0	0	0
1097	26	2020-01-29	0	0	0	0	0	0	0	0	0	0	0	0	0	0	0	0	0	0	0	0	0	0	0	0	0	0	0	0
1098	27	2020-01-29	0	0	0	0	0	0	0	0	0	0	0	0	0	0	0	0	0	0	0	0	0	0	0	0	0	0	0	0
1099	28	2020-01-29	0	0	0	0	0	0	0	0	0	0	0	0	0	0	0	0	0	0	0	0	0	0	0	0	0	0	0	0
1100	29	2020-01-29	0	0	0	0	0	0	0	0	0	0	0	0	0	0	0	0	0	0	0	0	0	0	0	0	0	0	0	0
1101	30	2020-01-29	0	0	0	0	0	0	0	0	0	0	0	0	0	0	0	0	0	0	0	0	0	0	0	0	0	0	0	0
1102	31	2020-01-29	0	0	0	0	0	0	0	0	0	0	0	0	0	0	0	0	0	0	0	0	0	0	0	0	0	0	0	0
1103	32	2020-01-29	0	0	0	0	0	0	0	0	0	0	0	0	0	0	0	0	0	0	0	0	0	0	0	0	0	0	0	0
1104	1	2020-02-05	0	0	0	0	0	0	0	0	0	0	0	0	0	0	0	0	0	0	0	0	0	0	0	0	0	0	0	0
1105	2	2020-02-05	0	0	0	0	0	0	0	0	0	0	0	0	0	0	0	0	0	0	0	0	0	0	0	0	0	0	0	0
1106	3	2020-02-05	0	0	0	0	0	0	0	0	0	0	0	0	0	0	0	0	0	0	0	0	0	0	0	0	0	0	0	0
1107	4	2020-02-05	0	0	0	0	0	0	0	0	0	0	0	0	0	0	0	0	0	0	0	0	0	0	0	0	0	0	0	0
1108	5	2020-02-05	0	0	0	0	0	0	0	0	0	0	0	0	0	0	0	0	0	0	0	0	0	0	0	0	0	0	0	0
1109	6	2020-02-05	0	0	0	0	0	0	0	0	0	0	0	0	0	0	0	0	0	0	0	0	0	0	0	0	0	0	0	0
1110	7	2020-02-05	0	0	0	0	0	0	0	0	0	0	0	0	0	0	0	0	0	0	0	0	0	0	0	0	0	0	0	0
1111	8	2020-02-05	0	0	0	0	0	0	0	0	0	0	0	0	0	0	0	0	0	0	0	0	0	0	0	0	0	0	0	0
1112	9	2020-02-05	0	0	0	0	0	0	0	0	0	0	0	0	0	0	0	0	0	0	0	0	0	0	0	0	0	0	0	0
1113	10	2020-02-05	0	0	0	0	0	0	0	0	0	0	0	0	0	0	0	0	0	0	0	0	0	0	0	0	0	0	0	0
1114	11	2020-02-05	0	0	0	0	0	0	0	0	0	0	0	0	0	0	0	0	0	0	0	0	0	0	0	0	0	0	0	0
1115	12	2020-02-05	0	0	0	0	0	0	0	0	0	0	0	0	0	0	0	0	0	0	0	0	0	0	0	0	0	0	0	0
1116	13	2020-02-05	0	0	0	0	0	0	0	0	0	0	0	0	0	0	0	0	0	0	0	0	0	0	0	0	0	0	0	0
1117	14	2020-02-05	0	0	0	0	0	0	0	0	0	0	0	0	0	0	0	0	0	0	0	0	0	0	0	0	0	0	0	0
1118	15	2020-02-05	0	0	0	0	0	0	0	0	0	0	0	0	0	0	0	0	0	0	0	0	0	0	0	0	0	0	0	0
1119	16	2020-02-05	0	0	0	0	0	0	0	0	0	0	0	0	0	0	0	0	0	0	0	0	0	0	0	0	0	0	0	0
1120	17	2020-02-05	0	0	0	0	0	0	0	0	0	0	0	0	0	0	0	0	0	0	0	0	0	0	0	0	0	0	0	0
1121	18	2020-02-05	0	0	0	0	0	0	0	0	0	0	0	0	0	0	0	0	0	0	0	0	0	0	0	0	0	0	0	0
1122	19	2020-02-05	0	0	0	0	0	0	0	0	0	0	0	0	0	0	0	0	0	0	0	0	0	0	0	0	0	0	0	0
1123	20	2020-02-05	0	0	0	0	0	0	0	0	0	0	0	0	0	0	0	0	0	0	0	0	0	0	0	0	0	0	0	0
1124	21	2020-02-05	0	0	0	0	0	0	0	0	0	0	0	0	0	0	0	0	0	0	0	0	0	0	0	0	0	0	0	0
1125	22	2020-02-05	0	0	0	0	0	0	0	0	0	0	0	0	0	0	0	0	0	0	0	0	0	0	0	0	0	0	0	0
1126	23	2020-02-05	0	0	0	0	0	0	0	0	0	0	0	0	0	0	0	0	0	0	0	0	0	0	0	0	0	0	0	0
1127	24	2020-02-05	0	0	0	0	0	0	0	0	0	0	0	0	0	0	0	0	0	0	0	0	0	0	0	0	0	0	0	0
1128	25	2020-02-05	0	0	0	0	0	0	0	0	0	0	0	0	0	0	0	0	0	0	0	0	0	0	0	0	0	0	0	0
1129	26	2020-02-05	0	0	0	0	0	0	0	0	0	0	0	0	0	0	0	0	0	0	0	0	0	0	0	0	0	0	0	0
1130	27	2020-02-05	0	0	0	0	0	0	0	0	0	0	0	0	0	0	0	0	0	0	0	0	0	0	0	0	0	0	0	0
1131	28	2020-02-05	0	0	0	0	0	0	0	0	0	0	0	0	0	0	0	0	0	0	0	0	0	0	0	0	0	0	0	0
1132	29	2020-02-05	0	0	0	0	0	0	0	0	0	0	0	0	0	0	0	0	0	0	0	0	0	0	0	0	0	0	0	0
1133	30	2020-02-05	0	0	0	0	0	0	0	0	0	0	0	0	0	0	0	0	0	0	0	0	0	0	0	0	0	0	0	0
1134	31	2020-02-05	0	0	0	0	0	0	0	0	0	0	0	0	0	0	0	0	0	0	0	0	0	0	0	0	0	0	0	0
1135	32	2020-02-05	0	0	0	0	0	0	0	0	0	0	0	0	0	0	0	0	0	0	0	0	0	0	0	0	0	0	0	0
1136	1	2020-02-12	0	0	0	0	0	0	0	0	0	0	0	0	0	0	0	0	0	0	0	0	0	0	0	0	0	0	0	0
1137	2	2020-02-12	0	0	0	0	0	0	0	0	0	0	0	0	0	0	0	0	0	0	0	0	0	0	0	0	0	0	0	0
1138	3	2020-02-12	0	0	0	0	0	0	0	0	0	0	0	0	0	0	0	0	0	0	0	0	0	0	0	0	0	0	0	0
1139	4	2020-02-12	0	0	0	0	0	0	0	0	0	0	0	0	0	0	0	0	0	0	0	0	0	0	0	0	0	0	0	0
1140	5	2020-02-12	0	0	0	0	0	0	0	0	0	0	0	0	0	0	0	0	0	0	0	0	0	0	0	0	0	0	0	0
1141	6	2020-02-12	0	0	0	0	0	0	0	0	0	0	0	0	0	0	0	0	0	0	0	0	0	0	0	0	0	0	0	0
1142	7	2020-02-12	0	0	0	0	0	0	0	0	0	0	0	0	0	0	0	0	0	0	0	0	0	0	0	0	0	0	0	0
1143	8	2020-02-12	0	0	0	0	0	0	0	0	0	0	0	0	0	0	0	0	0	0	0	0	0	0	0	0	0	0	0	0
1144	9	2020-02-12	0	0	0	0	0	0	0	0	0	0	0	0	0	0	0	0	0	0	0	0	0	0	0	0	0	0	0	0
1145	10	2020-02-12	0	0	0	0	0	0	0	0	0	0	0	0	0	0	0	0	0	0	0	0	0	0	0	0	0	0	0	0
1146	11	2020-02-12	0	0	0	0	0	0	0	0	0	0	0	0	0	0	0	0	0	0	0	0	0	0	0	0	0	0	0	0
1147	12	2020-02-12	0	0	0	0	0	0	0	0	0	0	0	0	0	0	0	0	0	0	0	0	0	0	0	0	0	0	0	0
1148	13	2020-02-12	0	0	0	0	0	0	0	0	0	0	0	0	0	0	0	0	0	0	0	0	0	0	0	0	0	0	0	0
1149	14	2020-02-12	0	0	0	0	0	0	0	0	0	0	0	0	0	0	0	0	0	0	0	0	0	0	0	0	0	0	0	0
1150	15	2020-02-12	0	0	0	0	0	0	0	0	0	0	0	0	0	0	0	0	0	0	0	0	0	0	0	0	0	0	0	0
1151	16	2020-02-12	0	0	0	0	0	0	0	0	0	0	0	0	0	0	0	0	0	0	0	0	0	0	0	0	0	0	0	0
1152	17	2020-02-12	0	0	0	0	0	0	0	0	0	0	0	0	0	0	0	0	0	0	0	0	0	0	0	0	0	0	0	0
1153	18	2020-02-12	0	0	0	0	0	0	0	0	0	0	0	0	0	0	0	0	0	0	0	0	0	0	0	0	0	0	0	0
1154	19	2020-02-12	0	0	0	0	0	0	0	0	0	0	0	0	0	0	0	0	0	0	0	0	0	0	0	0	0	0	0	0
1155	20	2020-02-12	0	0	0	0	0	0	0	0	0	0	0	0	0	0	0	0	0	0	0	0	0	0	0	0	0	0	0	0
1156	21	2020-02-12	0	0	0	0	0	0	0	0	0	0	0	0	0	0	0	0	0	0	0	0	0	0	0	0	0	0	0	0
1157	22	2020-02-12	0	0	0	0	0	0	0	0	0	0	0	0	0	0	0	0	0	0	0	0	0	0	0	0	0	0	0	0
1158	23	2020-02-12	0	0	0	0	0	0	0	0	0	0	0	0	0	0	0	0	0	0	0	0	0	0	0	0	0	0	0	0
1159	24	2020-02-12	0	0	0	0	0	0	0	0	0	0	0	0	0	0	0	0	0	0	0	0	0	0	0	0	0	0	0	0
1160	25	2020-02-12	0	0	0	0	0	0	0	0	0	0	0	0	0	0	0	0	0	0	0	0	0	0	0	0	0	0	0	0
1161	26	2020-02-12	0	0	0	0	0	0	0	0	0	0	0	0	0	0	0	0	0	0	0	0	0	0	0	0	0	0	0	0
1162	27	2020-02-12	0	0	0	0	0	0	0	0	0	0	0	0	0	0	0	0	0	0	0	0	0	0	0	0	0	0	0	0
1163	28	2020-02-12	0	0	0	0	0	0	0	0	0	0	0	0	0	0	0	0	0	0	0	0	0	0	0	0	0	0	0	0
1164	29	2020-02-12	0	0	0	0	0	0	0	0	0	0	0	0	0	0	0	0	0	0	0	0	0	0	0	0	0	0	0	0
1165	30	2020-02-12	0	0	0	0	0	0	0	0	0	0	0	0	0	0	0	0	0	0	0	0	0	0	0	0	0	0	0	0
1166	31	2020-02-12	0	0	0	0	0	0	0	0	0	0	0	0	0	0	0	0	0	0	0	0	0	0	0	0	0	0	0	0
1167	32	2020-02-12	0	0	0	0	0	0	0	0	0	0	0	0	0	0	0	0	0	0	0	0	0	0	0	0	0	0	0	0
1168	1	2020-02-19	0	0	0	0	0	0	0	0	0	0	0	0	0	0	0	0	0	0	0	0	0	0	0	0	0	0	0	0
1169	2	2020-02-19	0	0	0	0	0	0	0	0	0	0	0	0	0	0	0	0	0	0	0	0	0	0	0	0	0	0	0	0
1170	3	2020-02-19	0	0	0	0	0	0	0	0	0	0	0	0	0	0	0	0	0	0	0	0	0	0	0	0	0	0	0	0
1171	4	2020-02-19	0	0	0	0	0	0	0	0	0	0	0	0	0	0	0	0	0	0	0	0	0	0	0	0	0	0	0	0
1172	5	2020-02-19	0	0	0	0	0	0	0	0	0	0	0	0	0	0	0	0	0	0	0	0	0	0	0	0	0	0	0	0
1173	6	2020-02-19	0	0	0	0	0	0	0	0	0	0	0	0	0	0	0	0	0	0	0	0	0	0	0	0	0	0	0	0
1174	7	2020-02-19	0	0	0	0	0	0	0	0	0	0	0	0	0	0	0	0	0	0	0	0	0	0	0	0	0	0	0	0
1175	8	2020-02-19	0	0	0	0	0	0	0	0	0	0	0	0	0	0	0	0	0	0	0	0	0	0	0	0	0	0	0	0
1176	9	2020-02-19	0	0	0	0	0	0	0	0	0	0	0	0	0	0	0	0	0	0	0	0	0	0	0	0	0	0	0	0
1177	10	2020-02-19	0	0	0	0	0	0	0	0	0	0	0	0	0	0	0	0	0	0	0	0	0	0	0	0	0	0	0	0
1178	11	2020-02-19	0	0	0	0	0	0	0	0	0	0	0	0	0	0	0	0	0	0	0	0	0	0	0	0	0	0	0	0
1179	12	2020-02-19	0	0	0	0	0	0	0	0	0	0	0	0	0	0	0	0	0	0	0	0	0	0	0	0	0	0	0	0
1180	13	2020-02-19	0	0	0	0	0	0	0	0	0	0	0	0	0	0	0	0	0	0	0	0	0	0	0	0	0	0	0	0
1181	14	2020-02-19	0	0	0	0	0	0	0	0	0	0	0	0	0	0	0	0	0	0	0	0	0	0	0	0	0	0	0	0
1182	15	2020-02-19	0	0	0	0	0	0	0	0	0	0	0	0	0	0	0	0	0	0	0	0	0	0	0	0	0	0	0	0
1183	16	2020-02-19	0	0	0	0	0	0	0	0	0	0	0	0	0	0	0	0	0	0	0	0	0	0	0	0	0	0	0	0
1184	17	2020-02-19	0	0	0	0	0	0	0	0	0	0	0	0	0	0	0	0	0	0	0	0	0	0	0	0	0	0	0	0
1185	18	2020-02-19	0	0	0	0	0	0	0	0	0	0	0	0	0	0	0	0	0	0	0	0	0	0	0	0	0	0	0	0
1186	19	2020-02-19	0	0	0	0	0	0	0	0	0	0	0	0	0	0	0	0	0	0	0	0	0	0	0	0	0	0	0	0
1187	20	2020-02-19	0	0	0	0	0	0	0	0	0	0	0	0	0	0	0	0	0	0	0	0	0	0	0	0	0	0	0	0
1188	21	2020-02-19	0	0	0	0	0	0	0	0	0	0	0	0	0	0	0	0	0	0	0	0	0	0	0	0	0	0	0	0
1189	22	2020-02-19	0	0	0	0	0	0	0	0	0	0	0	0	0	0	0	0	0	0	0	0	0	0	0	0	0	0	0	0
1190	23	2020-02-19	0	0	0	0	0	0	0	0	0	0	0	0	0	0	0	0	0	0	0	0	0	0	0	0	0	0	0	0
1191	24	2020-02-19	0	0	0	0	0	0	0	0	0	0	0	0	0	0	0	0	0	0	0	0	0	0	0	0	0	0	0	0
1192	25	2020-02-19	0	0	0	0	0	0	0	0	0	0	0	0	0	0	0	0	0	0	0	0	0	0	0	0	0	0	0	0
1193	26	2020-02-19	0	0	0	0	0	0	0	0	0	0	0	0	0	0	0	0	0	0	0	0	0	0	0	0	0	0	0	0
1194	27	2020-02-19	0	0	0	0	0	0	0	0	0	0	0	0	0	0	0	0	0	0	0	0	0	0	0	0	0	0	0	0
1195	28	2020-02-19	0	0	0	0	0	0	0	0	0	0	0	0	0	0	0	0	0	0	0	0	0	0	0	0	0	0	0	0
1196	29	2020-02-19	0	0	0	0	0	0	0	0	0	0	0	0	0	0	0	0	0	0	0	0	0	0	0	0	0	0	0	0
1197	30	2020-02-19	0	0	0	0	0	0	0	0	0	0	0	0	0	0	0	0	0	0	0	0	0	0	0	0	0	0	0	0
1198	31	2020-02-19	0	0	0	0	0	0	0	0	0	0	0	0	0	0	0	0	0	0	0	0	0	0	0	0	0	0	0	0
1199	32	2020-02-19	0	0	0	0	0	0	0	0	0	0	0	0	0	0	0	0	0	0	0	0	0	0	0	0	0	0	0	0
1200	1	2020-02-26	0	0	0	0	0	0	0	0	0	0	0	0	0	0	0	0	0	0	0	0	0	0	0	0	0	0	0	0
1201	2	2020-02-26	0	0	0	0	0	0	0	0	0	0	0	0	0	0	0	0	0	0	0	0	0	0	0	0	0	0	0	0
1202	3	2020-02-26	0	0	0	0	0	0	0	0	0	0	0	0	0	0	0	0	0	0	0	0	0	0	0	0	0	0	0	0
1203	4	2020-02-26	0	0	0	0	0	0	0	0	0	0	0	0	0	0	0	0	0	0	0	0	0	0	0	0	0	0	0	0
1204	5	2020-02-26	0	0	0	0	0	0	0	0	0	0	0	0	0	0	0	0	0	0	0	0	0	0	0	0	0	0	0	0
1205	6	2020-02-26	0	0	0	0	0	0	0	0	0	0	0	0	0	0	0	0	0	0	0	0	0	0	0	0	0	0	0	0
1206	7	2020-02-26	0	0	0	0	0	0	0	0	0	0	0	0	0	0	0	0	0	0	0	0	0	0	0	0	0	0	0	0
1207	8	2020-02-26	0	0	0	0	0	0	0	0	0	0	0	0	0	0	0	0	0	0	0	0	0	0	0	0	0	0	0	0
237	9	2020-02-26	1	0	0	0	0	0	0	0	0	1	0	0	0	0	0	0	0	0	0	0	0	0	0	0	0	0	0	0
1208	10	2020-02-26	0	0	0	0	0	0	0	0	0	0	0	0	0	0	0	0	0	0	0	0	0	0	0	0	0	0	0	0
1209	11	2020-02-26	0	0	0	0	0	0	0	0	0	0	0	0	0	0	0	0	0	0	0	0	0	0	0	0	0	0	0	0
1210	12	2020-02-26	0	0	0	0	0	0	0	0	0	0	0	0	0	0	0	0	0	0	0	0	0	0	0	0	0	0	0	0
1211	13	2020-02-26	0	0	0	0	0	0	0	0	0	0	0	0	0	0	0	0	0	0	0	0	0	0	0	0	0	0	0	0
1212	14	2020-02-26	0	0	0	0	0	0	0	0	0	0	0	0	0	0	0	0	0	0	0	0	0	0	0	0	0	0	0	0
1213	15	2020-02-26	0	0	0	0	0	0	0	0	0	0	0	0	0	0	0	0	0	0	0	0	0	0	0	0	0	0	0	0
1214	16	2020-02-26	0	0	0	0	0	0	0	0	0	0	0	0	0	0	0	0	0	0	0	0	0	0	0	0	0	0	0	0
1215	17	2020-02-26	0	0	0	0	0	0	0	0	0	0	0	0	0	0	0	0	0	0	0	0	0	0	0	0	0	0	0	0
1216	18	2020-02-26	0	0	0	0	0	0	0	0	0	0	0	0	0	0	0	0	0	0	0	0	0	0	0	0	0	0	0	0
1217	19	2020-02-26	0	0	0	0	0	0	0	0	0	0	0	0	0	0	0	0	0	0	0	0	0	0	0	0	0	0	0	0
1218	20	2020-02-26	0	0	0	0	0	0	0	0	0	0	0	0	0	0	0	0	0	0	0	0	0	0	0	0	0	0	0	0
1219	21	2020-02-26	0	0	0	0	0	0	0	0	0	0	0	0	0	0	0	0	0	0	0	0	0	0	0	0	0	0	0	0
1220	22	2020-02-26	0	0	0	0	0	0	0	0	0	0	0	0	0	0	0	0	0	0	0	0	0	0	0	0	0	0	0	0
1221	23	2020-02-26	0	0	0	0	0	0	0	0	0	0	0	0	0	0	0	0	0	0	0	0	0	0	0	0	0	0	0	0
1222	24	2020-02-26	0	0	0	0	0	0	0	0	0	0	0	0	0	0	0	0	0	0	0	0	0	0	0	0	0	0	0	0
1223	25	2020-02-26	0	0	0	0	0	0	0	0	0	0	0	0	0	0	0	0	0	0	0	0	0	0	0	0	0	0	0	0
1224	26	2020-02-26	0	0	0	0	0	0	0	0	0	0	0	0	0	0	0	0	0	0	0	0	0	0	0	0	0	0	0	0
1225	27	2020-02-26	0	0	0	0	0	0	0	0	0	0	0	0	0	0	0	0	0	0	0	0	0	0	0	0	0	0	0	0
1226	28	2020-02-26	0	0	0	0	0	0	0	0	0	0	0	0	0	0	0	0	0	0	0	0	0	0	0	0	0	0	0	0
1227	29	2020-02-26	0	0	0	0	0	0	0	0	0	0	0	0	0	0	0	0	0	0	0	0	0	0	0	0	0	0	0	0
1228	30	2020-02-26	0	0	0	0	0	0	0	0	0	0	0	0	0	0	0	0	0	0	0	0	0	0	0	0	0	0	0	0
1229	31	2020-02-26	0	0	0	0	0	0	0	0	0	0	0	0	0	0	0	0	0	0	0	0	0	0	0	0	0	0	0	0
1230	32	2020-02-26	0	0	0	0	0	0	0	0	0	0	0	0	0	0	0	0	0	0	0	0	0	0	0	0	0	0	0	0
1231	1	2020-03-04	0	0	0	0	0	0	0	0	0	0	0	0	0	0	0	0	0	0	0	0	0	0	0	0	0	0	0	0
1232	2	2020-03-04	0	0	0	0	0	0	0	0	0	0	0	0	0	0	0	0	0	0	0	0	0	0	0	0	0	0	0	0
1233	3	2020-03-04	0	0	0	0	0	0	0	0	0	0	0	0	0	0	0	0	0	0	0	0	0	0	0	0	0	0	0	0
1234	4	2020-03-04	0	0	0	0	0	0	0	0	0	0	0	0	0	0	0	0	0	0	0	0	0	0	0	0	0	0	0	0
119	5	2020-03-04	1	0	0	0	0	0	1	0	0	0	0	0	0	0	0	0	0	0	0	0	0	0	0	0	0	0	0	0
1235	6	2020-03-04	0	0	0	0	0	0	0	0	0	0	0	0	0	0	0	0	0	0	0	0	0	0	0	0	0	0	0	0
178	7	2020-03-04	1	0	0	0	0	1	0	0	0	0	0	0	0	0	0	0	0	0	0	0	0	0	0	0	0	0	1	0
1236	8	2020-03-04	0	0	0	0	0	0	0	0	0	0	0	0	0	0	0	0	0	0	0	0	0	0	0	0	0	0	0	0
238	9	2020-03-04	3	0	2	0	0	0	1	1	0	1	0	0	0	0	1	0	0	0	0	0	1	0	0	0	0	1	3	0
1237	10	2020-03-04	0	0	0	0	0	0	0	0	0	0	0	0	0	0	0	0	0	0	0	0	0	0	0	0	0	0	0	0
1238	11	2020-03-04	0	0	0	0	0	0	0	0	0	0	0	0	0	0	0	0	0	0	0	0	0	0	0	0	0	0	0	0
1239	12	2020-03-04	0	0	0	0	0	0	0	0	0	0	0	0	0	0	0	0	0	0	0	0	0	0	0	0	0	0	0	0
357	13	2020-03-04	1	0	1	0	0	0	0	0	1	0	0	0	0	0	0	0	0	0	0	0	0	0	0	0	0	0	1	0
1240	14	2020-03-04	0	0	0	0	0	0	0	0	0	0	0	0	0	0	0	0	0	0	0	0	0	0	0	0	0	0	0	0
417	15	2020-03-04	2	0	2	0	0	0	0	0	1	0	0	1	0	0	0	0	0	0	0	0	1	1	0	0	0	0	1	0
1241	16	2020-03-04	0	0	0	0	0	0	0	0	0	0	0	0	0	0	0	0	0	0	0	0	0	0	0	0	0	0	0	0
1242	17	2020-03-04	0	0	0	0	0	0	0	0	0	0	0	0	0	0	0	0	0	0	0	0	0	0	0	0	0	0	0	0
1243	18	2020-03-04	0	0	0	0	0	0	0	0	0	0	0	0	0	0	0	0	0	0	0	0	0	0	0	0	0	0	0	0
1244	19	2020-03-04	0	0	0	0	0	0	0	0	0	0	0	0	0	0	0	0	0	0	0	0	0	0	0	0	0	0	0	0
1245	20	2020-03-04	0	0	0	0	0	0	0	0	0	0	0	0	0	0	0	0	0	0	0	0	0	0	0	0	0	0	0	0
1246	21	2020-03-04	0	0	0	0	0	0	0	0	0	0	0	0	0	0	0	0	0	0	0	0	0	0	0	0	0	0	0	0
1247	22	2020-03-04	0	0	0	0	0	0	0	0	0	0	0	0	0	0	0	0	0	0	0	0	0	0	0	0	0	0	0	0
1248	23	2020-03-04	0	0	0	0	0	0	0	0	0	0	0	0	0	0	0	0	0	0	0	0	0	0	0	0	0	0	0	0
1249	24	2020-03-04	0	0	0	0	0	0	0	0	0	0	0	0	0	0	0	0	0	0	0	0	0	0	0	0	0	0	0	0
1250	25	2020-03-04	0	0	0	0	0	0	0	0	0	0	0	0	0	0	0	0	0	0	0	0	0	0	0	0	0	0	0	0
1251	26	2020-03-04	0	0	0	0	0	0	0	0	0	0	0	0	0	0	0	0	0	0	0	0	0	0	0	0	0	0	0	0
1252	27	2020-03-04	0	0	0	0	0	0	0	0	0	0	0	0	0	0	0	0	0	0	0	0	0	0	0	0	0	0	0	0
1253	28	2020-03-04	0	0	0	0	0	0	0	0	0	0	0	0	0	0	0	0	0	0	0	0	0	0	0	0	0	0	0	0
1254	29	2020-03-04	0	0	0	0	0	0	0	0	0	0	0	0	0	0	0	0	0	0	0	0	0	0	0	0	0	0	0	0
1255	30	2020-03-04	0	0	0	0	0	0	0	0	0	0	0	0	0	0	0	0	0	0	0	0	0	0	0	0	0	0	0	0
1256	31	2020-03-04	0	0	0	0	0	0	0	0	0	0	0	0	0	0	0	0	0	0	0	0	0	0	0	0	0	0	0	0
1257	32	2020-03-04	0	0	0	0	0	0	0	0	0	0	0	0	0	0	0	0	0	0	0	0	0	0	0	0	0	0	0	0
1258	1	2020-03-11	0	0	0	0	0	0	0	0	0	0	0	0	0	0	0	0	0	0	0	0	0	0	0	0	0	0	0	0
30	2	2020-03-11	1	0	0	0	0	0	0	0	0	1	0	0	0	0	0	0	0	0	1	0	0	0	0	0	0	1	0	0
1259	3	2020-03-11	0	0	0	0	0	0	0	0	0	0	0	0	0	0	0	0	0	0	0	0	0	0	0	0	0	0	0	0
89	4	2020-03-11	1	0	1	0	0	0	0	1	0	0	0	0	0	0	0	0	0	0	0	0	0	0	0	0	0	1	1	0
120	5	2020-03-11	2	0	2	0	0	0	0	0	0	0	2	0	0	0	2	0	1	0	0	0	2	1	1	2	0	0	1	0
1260	6	2020-03-11	0	0	0	0	0	0	0	0	0	0	0	0	0	0	0	0	0	0	0	0	0	0	0	0	0	0	0	0
1261	7	2020-03-11	0	0	0	0	0	0	0	0	0	0	0	0	0	0	0	0	0	0	0	0	0	0	0	0	0	0	0	0
1262	8	2020-03-11	0	0	0	0	0	0	0	0	0	0	0	0	0	0	0	0	0	0	0	0	0	0	0	0	0	0	0	0
239	9	2020-03-11	18	0	11	0	0	1	1	4	4	6	1	1	0	0	4	0	0	0	0	1	0	3	0	0	0	6	9	0
269	10	2020-03-11	1	0	1	0	0	0	0	0	0	1	0	0	0	0	0	0	1	0	0	0	0	0	0	0	0	0	0	0
1263	11	2020-03-11	0	0	0	0	0	0	0	0	0	0	0	0	0	0	0	0	0	0	0	0	0	0	0	0	0	0	0	0
1264	12	2020-03-11	0	0	0	0	0	0	0	0	0	0	0	0	0	0	0	0	0	0	0	0	0	0	0	0	0	0	0	0
1265	13	2020-03-11	0	0	0	0	0	0	0	0	0	0	0	0	0	0	0	0	0	0	0	0	0	0	0	0	0	0	0	0
387	14	2020-03-11	1	0	1	0	0	0	0	0	0	1	0	0	0	0	0	0	0	0	0	0	0	0	0	0	0	0	0	0
418	15	2020-03-11	7	0	5	0	0	0	0	2	1	1	3	0	0	0	2	0	2	0	0	0	0	0	0	2	0	2	3	0
1266	16	2020-03-11	0	0	0	0	0	0	0	0	0	0	0	0	0	0	0	0	0	0	0	0	0	0	0	0	0	0	0	0
477	17	2020-03-11	1	0	1	0	0	0	0	0	1	0	0	0	0	0	0	0	0	0	1	0	0	0	0	0	0	0	1	0
1267	18	2020-03-11	0	0	0	0	0	0	0	0	0	0	0	0	0	0	0	0	0	0	0	0	0	0	0	0	0	0	0	0
537	19	2020-03-11	5	0	4	0	0	0	1	1	1	1	0	1	0	0	0	0	0	0	0	0	0	0	0	0	0	1	0	0
1268	20	2020-03-11	0	0	0	0	0	0	0	0	0	0	0	0	0	0	0	0	0	0	0	0	0	0	0	0	0	0	0	0
596	21	2020-03-11	1	0	1	0	0	0	0	1	0	0	0	0	0	0	0	0	0	0	0	0	0	0	0	0	0	0	0	0
626	22	2020-03-11	3	0	2	0	0	0	0	0	2	0	1	0	0	0	0	0	0	0	1	0	0	0	0	0	0	1	1	0
656	23	2020-03-11	2	0	2	0	0	0	0	1	1	0	0	0	0	0	0	0	0	0	0	0	0	0	0	0	0	0	0	0
1269	24	2020-03-11	0	0	0	0	0	0	0	0	0	0	0	0	0	0	0	0	0	0	0	0	0	0	0	0	0	0	0	0
1270	25	2020-03-11	0	0	0	0	0	0	0	0	0	0	0	0	0	0	0	0	0	0	0	0	0	0	0	0	0	0	0	0
1271	26	2020-03-11	0	0	0	0	0	0	0	0	0	0	0	0	0	0	0	0	0	0	0	0	0	0	0	0	0	0	0	0
1272	27	2020-03-11	0	0	0	0	0	0	0	0	0	0	0	0	0	0	0	0	0	0	0	0	0	0	0	0	0	0	0	0
1273	28	2020-03-11	0	0	0	0	0	0	0	0	0	0	0	0	0	0	0	0	0	0	0	0	0	0	0	0	0	0	0	0
1274	29	2020-03-11	0	0	0	0	0	0	0	0	0	0	0	0	0	0	0	0	0	0	0	0	0	0	0	0	0	0	0	0
1275	30	2020-03-11	0	0	0	0	0	0	0	0	0	0	0	0	0	0	0	0	0	0	0	0	0	0	0	0	0	0	0	0
1276	31	2020-03-11	0	0	0	0	0	0	0	0	0	0	0	0	0	0	0	0	0	0	0	0	0	0	0	0	0	0	0	0
1277	32	2020-03-11	0	0	0	0	0	0	0	0	0	0	0	0	0	0	0	0	0	0	0	0	0	0	0	0	0	0	0	0
1	1	2020-03-18	5	0	5	0	0	0	1	0	1	2	0	1	0	0	0	0	0	0	0	0	0	0	0	1	0	0	2	0
31	2	2020-03-18	8	0	5	0	0	0	3	1	1	1	1	1	0	0	1	0	0	0	0	1	0	0	0	2	0	3	7	0
60	3	2020-03-18	1	0	1	0	0	0	0	0	1	0	0	0	0	0	0	0	0	0	0	0	0	0	0	0	0	0	1	0
90	4	2020-03-18	2	0	1	0	0	0	1	0	0	1	0	0	0	0	0	0	0	0	0	0	0	0	0	1	0	1	1	0
121	5	2020-03-18	4	0	3	0	0	0	0	1	3	0	0	0	0	0	0	0	0	0	0	0	0	1	0	0	0	0	0	0
150	6	2020-03-18	2	0	1	0	0	0	0	1	1	0	0	0	0	0	0	0	0	0	0	0	0	1	0	0	0	0	0	0
179	7	2020-03-18	1	0	1	0	0	0	0	0	1	0	0	0	0	0	0	0	0	0	0	0	0	0	0	0	0	0	1	0
208	8	2020-03-18	3	0	1	0	0	1	0	1	0	1	0	0	0	0	0	0	0	0	0	0	1	0	0	0	0	0	0	0
240	9	2020-03-18	159	0	105	1	2	4	25	42	42	27	9	5	2	0	14	0	1	2	10	2	11	12	0	11	0	16	86	0
270	10	2020-03-18	4	1	2	0	0	0	0	2	0	0	1	1	0	0	1	0	1	0	0	0	2	1	1	0	0	0	1	0.25
299	11	2020-03-18	6	0	2	0	0	1	3	0	1	1	0	0	0	0	0	0	1	0	0	0	0	1	0	1	0	2	2	0
328	12	2020-03-18	10	0	6	0	0	0	3	2	0	1	1	3	0	0	1	0	0	0	0	1	4	0	1	0	0	0	3	0
358	13	2020-03-18	2	0	1	0	0	0	0	0	1	1	0	0	0	0	0	0	0	0	0	0	0	0	0	1	0	0	0	0
388	14	2020-03-18	47	0	31	0	0	0	11	10	6	12	3	4	1	0	0	1	2	1	0	2	5	3	2	2	0	2	17	0
419	15	2020-03-18	46	1	29	0	0	0	9	12	11	9	4	1	0	0	5	1	2	0	2	0	5	4	0	4	0	4	17	0.0217391304347826
448	16	2020-03-18	1	0	0	0	0	0	0	0	0	1	0	0	0	0	0	0	0	0	0	0	0	0	0	0	0	0	1	0
478	17	2020-03-18	2	0	1	0	0	0	0	0	0	2	0	0	0	0	0	0	0	0	0	0	0	1	1	1	0	0	1	0
507	18	2020-03-18	1	0	0	0	0	0	0	0	1	0	0	0	0	0	0	0	0	0	0	0	0	0	0	0	0	0	1	0
538	19	2020-03-18	32	0	23	0	0	0	9	7	4	6	2	3	1	0	0	1	0	0	0	0	3	0	0	1	0	0	7	0
567	20	2020-03-18	2	0	1	0	0	0	0	1	0	0	1	0	0	0	0	0	1	0	0	0	1	0	0	0	0	0	1	0
597	21	2020-03-18	23	0	13	0	0	1	8	8	1	2	2	1	0	0	0	0	1	0	1	0	1	2	2	3	0	0	16	0
627	22	2020-03-18	8	0	4	0	0	0	1	2	2	3	0	0	0	0	0	0	0	2	0	0	1	0	0	0	0	1	2	0
657	23	2020-03-18	13	0	7	0	0	1	2	2	4	3	0	1	0	0	1	0	0	0	2	0	0	1	0	0	0	2	6	0
686	24	2020-03-18	8	0	4	0	0	0	1	4	1	1	1	0	0	0	0	0	0	0	0	0	0	1	0	0	0	0	2	0
716	25	2020-03-18	2	0	1	0	0	0	2	0	0	0	0	0	0	0	1	0	0	0	0	0	0	0	0	0	0	0	0	0
745	26	2020-03-18	3	0	2	0	0	0	0	0	2	0	0	1	0	0	1	0	0	0	1	0	0	1	0	0	0	0	1	0
774	27	2020-03-18	4	0	1	0	0	0	0	0	2	1	1	0	0	0	0	0	0	0	0	0	1	1	0	0	0	1	2	0
803	28	2020-03-18	2	0	1	0	0	0	1	0	0	1	0	0	0	0	0	0	0	0	0	0	1	0	0	0	0	0	0	0
1278	29	2020-03-18	0	0	0	0	0	0	0	0	0	0	0	0	0	0	0	0	0	0	0	0	0	0	0	0	0	0	0	0
860	30	2020-03-18	9	0	4	0	0	0	2	1	3	1	2	0	0	0	0	0	0	0	0	0	0	1	0	0	0	2	1	0
889	31	2020-03-18	13	0	7	0	0	0	5	4	1	3	0	0	0	0	0	0	0	0	0	1	0	8	0	0	1	0	4	0
1279	32	2020-03-18	0	0	0	0	0	0	0	0	0	0	0	0	0	0	0	0	0	0	0	0	0	0	0	0	0	0	0	0
2	1	2020-03-25	26	0	11	0	2	1	4	4	8	3	3	1	0	0	1	0	3	0	3	0	4	4	0	5	1	3	13	0
32	2	2020-03-25	35	0	20	0	0	0	7	8	10	6	3	1	0	0	10	0	3	0	3	1	6	1	0	4	0	3	9	0
61	3	2020-03-25	8	0	5	0	0	0	1	3	3	0	1	0	0	0	1	0	1	0	0	1	0	1	0	1	0	1	5	0
91	4	2020-03-25	1	0	1	0	0	0	0	0	1	0	0	0	0	0	1	0	0	0	0	0	0	0	0	1	0	0	0	0
122	5	2020-03-25	12	0	7	0	0	1	0	1	6	2	1	1	0	0	0	0	0	0	1	0	1	1	0	2	0	0	5	0
151	6	2020-03-25	1	0	0	0	0	0	0	0	0	1	0	0	0	0	0	0	0	0	0	0	0	0	0	0	0	0	0	0
180	7	2020-03-25	4	0	3	0	0	0	0	1	2	0	1	0	0	0	1	0	0	0	0	1	1	1	0	2	0	0	1	0
209	8	2020-03-25	7	0	3	0	0	1	2	1	2	1	0	0	0	0	0	0	0	0	0	0	0	0	0	0	0	0	4	0
241	9	2020-03-25	139	3	80	0	0	4	21	35	38	24	10	4	3	0	28	0	13	4	4	4	20	16	3	20	1	11	85	0.0215827338129496
271	10	2020-03-25	3	1	3	0	0	0	1	0	0	0	0	1	1	0	1	0	1	1	0	0	1	1	1	0	0	0	1	0.333333333333333
300	11	2020-03-25	28	0	10	0	0	0	6	4	6	7	5	0	0	0	1	0	2	1	1	0	2	1	1	2	0	2	14	0
329	12	2020-03-25	4	0	2	0	0	0	0	2	0	1	0	0	1	0	0	0	0	0	0	0	1	1	0	0	0	0	3	0
359	13	2020-03-25	12	0	4	0	0	2	3	2	3	2	0	0	0	0	0	0	1	0	0	1	1	0	0	5	0	0	6	0
389	14	2020-03-25	40	1	18	0	0	2	9	12	5	8	2	2	0	0	4	0	5	0	0	0	4	1	0	6	2	5	25	0.025
420	15	2020-03-25	83	0	52	0	1	3	8	20	19	15	13	4	0	0	19	0	12	1	5	2	18	5	4	15	2	7	34	0
449	16	2020-03-25	14	0	6	0	0	0	1	1	2	5	4	1	0	0	0	0	2	0	0	1	2	0	0	0	0	3	12	0
479	17	2020-03-25	5	0	2	0	0	0	1	1	1	1	1	0	0	0	0	0	2	0	0	0	1	1	0	0	0	0	4	0
508	18	2020-03-25	5	0	2	0	0	0	0	1	0	3	1	0	0	0	0	0	1	0	0	0	2	1	0	1	0	0	0	0
539	19	2020-03-25	31	0	22	0	0	0	12	7	5	3	4	0	0	0	1	0	0	0	1	0	1	0	1	0	0	2	8	0
568	20	2020-03-25	10	0	3	0	0	1	3	2	2	1	1	0	0	0	2	0	1	0	1	0	0	1	0	0	0	0	5	0
598	21	2020-03-25	44	0	25	0	0	0	11	11	12	3	4	3	0	0	3	0	3	1	1	1	4	0	0	11	0	3	33	0
628	22	2020-03-25	11	0	5	0	0	0	4	4	2	0	1	0	0	0	0	0	0	0	1	1	0	0	0	0	1	1	5	0
658	23	2020-03-25	31	0	19	0	0	3	4	7	8	6	2	1	0	0	8	0	6	0	0	1	3	2	0	1	0	3	16	0
687	24	2020-03-25	13	2	7	0	0	0	3	6	2	1	0	1	0	0	2	0	1	0	0	0	2	2	0	2	0	2	4	0.153846153846154
717	25	2020-03-25	15	0	9	0	0	0	3	5	4	3	0	0	0	0	2	0	1	0	1	0	0	2	0	3	0	2	7	0
746	26	2020-03-25	10	0	5	0	0	0	4	1	1	3	1	0	0	0	3	0	1	0	0	0	2	1	0	0	0	1	4	0
775	27	2020-03-25	18	0	6	0	1	0	4	7	1	3	1	1	0	0	3	0	1	0	1	0	2	1	0	1	0	1	16	0
804	28	2020-03-25	5	0	3	0	0	0	1	2	0	1	0	1	0	0	1	1	1	0	0	0	2	1	0	0	0	0	3	0
832	29	2020-03-25	2	0	0	0	0	0	1	0	0	1	0	0	0	0	0	0	0	0	0	0	0	0	0	0	0	0	1	0
861	30	2020-03-25	15	0	8	0	0	0	5	6	2	1	0	1	0	0	2	0	0	0	1	0	2	3	0	0	0	2	4	0
890	31	2020-03-25	31	0	15	0	0	1	3	8	6	5	5	3	0	0	1	0	3	1	3	0	7	5	4	5	0	2	15	0
918	32	2020-03-25	4	0	2	0	0	0	1	0	1	2	0	0	0	0	0	0	0	0	0	0	1	0	1	1	0	0	3	0
3	1	2020-04-01	22	0	10	0	2	2	3	4	1	6	2	2	0	0	1	0	1	0	0	0	3	5	1	2	0	3	19	0
33	2	2020-04-01	157	7	87	0	0	4	23	48	33	32	13	3	1	0	42	2	18	2	5	2	38	8	4	40	0	14	46	0.0445859872611465
62	3	2020-04-01	35	2	17	0	1	0	5	10	13	4	1	1	0	0	4	0	2	0	1	0	3	2	0	2	0	1	21	0.0571428571428571
92	4	2020-04-01	3	0	2	0	0	0	0	0	2	0	1	0	0	0	0	0	0	0	1	0	1	0	0	1	0	0	1	0
123	5	2020-04-01	61	3	36	0	1	4	4	18	21	10	2	0	0	1	6	0	8	0	1	2	10	1	1	8	0	6	47	0.0491803278688525
152	6	2020-04-01	4	0	3	0	0	0	0	1	1	1	1	0	0	0	1	0	1	0	0	0	1	0	0	0	0	0	2	0
181	7	2020-04-01	13	0	9	0	0	0	2	3	4	1	1	1	1	0	1	0	3	0	0	0	3	2	0	2	0	1	7	0
210	8	2020-04-01	16	0	13	0	0	0	4	6	2	3	1	0	0	0	7	0	3	0	1	0	1	0	0	1	1	0	1	0
242	9	2020-04-01	308	26	177	0	1	4	45	66	59	62	41	24	5	1	87	0	39	7	7	7	62	16	2	53	6	40	121	0.0844155844155844
272	10	2020-04-01	6	2	3	0	0	0	1	1	0	3	0	1	0	0	3	0	4	0	0	0	3	0	0	2	0	0	1	0.333333333333333
301	11	2020-04-01	22	0	12	0	0	3	3	7	3	3	2	1	0	0	3	0	0	0	1	0	2	0	1	4	0	1	12	0
330	12	2020-04-01	18	1	13	0	0	0	0	1	9	2	4	2	0	0	5	0	5	1	2	0	6	2	0	6	1	0	7	0.0555555555555556
360	13	2020-04-01	27	4	21	0	1	0	2	3	10	6	1	3	1	0	8	0	4	0	2	0	6	0	0	3	0	1	13	0.148148148148148
390	14	2020-04-01	30	3	17	0	0	1	5	8	9	5	1	1	0	0	8	0	4	1	0	3	4	1	0	8	0	4	8	0.1
421	15	2020-04-01	225	9	129	0	2	1	38	41	60	41	26	10	5	1	60	0	24	11	6	6	32	15	5	46	5	29	106	0.04
450	16	2020-04-01	12	1	9	0	0	0	2	3	1	2	2	2	0	0	6	0	5	0	0	0	2	0	0	3	0	0	5	0.0833333333333333
480	17	2020-04-01	11	4	8	0	0	0	0	4	2	2	1	2	0	0	6	0	2	0	0	0	4	0	0	2	0	4	2	0.363636363636364
509	18	2020-04-01	4	1	2	0	0	0	0	0	2	0	0	1	1	0	2	0	1	0	0	0	2	0	2	1	1	0	2	0.25
540	19	2020-04-01	18	0	11	0	0	0	2	5	4	6	1	0	0	0	1	0	2	0	0	1	3	0	1	4	0	2	2	0
569	20	2020-04-01	16	1	7	0	0	0	2	5	3	5	1	0	0	0	1	0	3	0	0	0	2	0	0	3	1	1	8	0.0625
599	21	2020-04-01	75	4	35	0	0	1	18	16	18	14	6	1	1	0	15	1	6	0	1	3	9	9	2	15	1	9	55	0.0533333333333333
629	22	2020-04-01	16	1	11	0	0	0	4	3	2	5	2	0	0	0	2	0	0	0	0	0	3	0	0	2	0	1	8	0.0625
659	23	2020-04-01	76	6	56	0	0	1	7	24	28	11	2	2	1	0	23	2	14	0	3	1	10	5	0	20	1	4	25	0.0789473684210526
688	24	2020-04-01	20	1	9	0	2	0	5	5	3	3	2	0	0	0	5	0	1	0	1	1	1	5	0	3	0	1	14	0.05
718	25	2020-04-01	57	6	30	0	0	0	5	7	20	8	10	3	3	1	26	0	9	4	3	2	18	2	5	13	1	3	13	0.105263157894737
747	26	2020-04-01	16	1	4	0	0	1	6	1	1	5	1	0	1	0	6	0	3	0	3	0	4	2	1	2	0	1	8	0.0625
776	27	2020-04-01	54	4	28	0	1	1	9	6	9	16	10	2	0	0	8	0	7	3	4	2	8	4	1	10	1	2	34	0.0740740740740741
805	28	2020-04-01	22	0	16	0	0	0	3	5	5	6	3	0	0	0	3	0	3	0	0	0	1	0	1	4	0	3	8	0
833	29	2020-04-01	7	0	3	0	0	0	3	1	1	1	1	0	0	0	1	0	1	0	0	0	0	1	0	0	0	1	3	0
862	30	2020-04-01	22	2	12	0	1	0	1	6	7	3	4	0	0	0	6	0	5	0	1	1	3	5	1	4	1	2	1	0.0909090909090909
891	31	2020-04-01	25	0	11	0	0	1	2	7	4	5	5	1	0	0	1	0	3	0	1	1	4	2	1	5	0	4	11	0
919	32	2020-04-01	5	1	3	0	0	0	0	2	0	3	0	0	0	0	2	0	1	0	1	0	0	0	0	1	0	0	3	0.2
4	1	2020-04-08	9	0	5	0	1	1	1	1	4	0	1	0	0	0	1	0	2	0	1	0	1	0	0	2	0	1	4	0
34	2	2020-04-08	251	34	131	0	0	0	43	50	68	53	27	6	4	0	84	2	53	4	14	1	64	9	5	53	2	22	74	0.135458167330677
63	3	2020-04-08	104	3	56	0	0	0	20	29	30	18	3	3	1	0	7	0	5	2	4	0	12	1	2	7	1	2	78	0.0288461538461538
93	4	2020-04-08	8	1	3	0	0	0	0	1	1	2	3	0	1	0	2	0	1	0	1	0	3	0	0	4	0	0	5	0.125
124	5	2020-04-08	118	11	60	0	1	1	16	30	32	24	10	4	0	0	17	0	17	3	4	3	24	5	1	13	4	5	72	0.0932203389830508
1280	6	2020-04-08	0	0	0	0	0	0	0	0	0	0	0	0	0	0	0	0	0	0	0	0	0	0	0	0	0	0	0	0
182	7	2020-04-08	21	1	17	1	1	0	2	1	5	6	4	0	1	0	6	0	5	0	0	0	5	1	0	4	0	1	6	0.0476190476190476
211	8	2020-04-08	62	18	39	0	0	2	8	12	18	13	5	3	1	0	25	1	8	1	3	1	13	1	2	9	1	2	13	0.290322580645161
243	9	2020-04-08	555	55	334	7	4	9	63	118	138	125	55	22	12	2	180	2	92	14	22	9	107	21	18	88	6	63	197	0.0990990990990991
273	10	2020-04-08	2	0	1	0	0	0	0	1	0	1	0	0	0	0	0	0	0	0	0	0	0	0	0	0	0	1	0	0
302	11	2020-04-08	31	3	15	0	0	1	2	7	3	5	9	3	1	0	8	0	5	4	0	1	7	1	3	6	0	4	9	0.0967741935483871
331	12	2020-04-08	30	4	20	0	0	1	2	12	5	3	6	1	0	0	11	0	4	0	0	0	5	0	1	10	0	2	15	0.133333333333333
361	13	2020-04-08	16	3	12	0	0	0	2	5	4	3	1	1	0	0	6	0	2	0	0	0	1	0	0	6	1	0	9	0.1875
391	14	2020-04-08	40	5	28	0	0	0	4	11	4	9	6	6	0	0	7	0	7	2	2	2	9	1	1	7	0	2	20	0.125
422	15	2020-04-08	357	38	179	1	0	3	39	100	84	69	43	17	1	0	114	3	59	13	9	9	65	15	9	69	9	39	154	0.106442577030812
451	16	2020-04-08	21	5	10	0	1	0	3	4	4	1	3	4	1	0	11	0	4	0	2	0	10	2	0	8	0	1	9	0.238095238095238
481	17	2020-04-08	28	3	15	0	0	1	4	5	4	9	3	1	1	0	8	0	2	1	1	0	4	1	0	3	1	0	13	0.107142857142857
510	18	2020-04-08	12	3	2	0	0	0	2	4	1	1	1	1	2	0	4	0	2	0	0	0	5	3	2	3	0	1	7	0.25
541	19	2020-04-08	37	5	21	0	0	0	7	11	4	6	2	6	1	0	5	0	6	1	1	2	5	2	3	4	0	2	10	0.135135135135135
570	20	2020-04-08	14	0	10	0	0	0	3	5	3	1	0	2	0	0	4	0	1	0	1	0	0	0	0	1	0	0	7	0
600	21	2020-04-08	114	22	65	0	0	0	15	21	27	20	19	6	4	2	38	1	25	7	1	6	24	4	5	17	7	10	51	0.192982456140351
630	22	2020-04-08	16	1	8	0	0	1	1	3	4	3	3	1	0	0	8	0	3	0	1	0	3	1	0	2	0	2	8	0.0625
660	23	2020-04-08	113	13	75	0	0	1	19	29	36	16	9	2	1	0	34	3	17	0	3	1	18	8	2	26	0	10	42	0.115044247787611
689	24	2020-04-08	14	1	10	0	0	1	1	3	3	5	1	0	0	0	2	0	0	1	0	1	1	1	0	2	0	2	5	0.0714285714285714
719	25	2020-04-08	119	20	66	0	0	1	9	24	28	22	12	16	7	0	48	0	21	5	6	3	32	9	6	27	4	4	38	0.168067226890756
748	26	2020-04-08	49	5	24	0	0	0	14	15	8	4	4	4	0	0	11	0	6	2	1	1	9	1	3	18	1	7	30	0.102040816326531
777	27	2020-04-08	77	8	39	0	0	1	5	12	21	23	11	3	1	0	13	1	8	0	5	1	18	6	1	13	0	6	43	0.103896103896104
806	28	2020-04-08	38	3	20	1	0	0	5	5	13	7	2	4	1	0	5	0	11	1	3	1	6	1	1	5	1	3	20	0.0789473684210526
834	29	2020-04-08	27	1	13	0	0	0	7	5	6	6	3	0	0	0	7	0	5	0	0	0	0	0	0	3	1	3	16	0.037037037037037
863	30	2020-04-08	33	1	16	0	0	0	1	2	9	7	7	5	2	0	10	0	7	0	3	1	11	4	2	7	0	8	10	0.0303030303030303
892	31	2020-04-08	55	5	33	0	0	0	9	10	18	10	7	1	0	0	11	0	7	1	3	0	10	4	1	13	0	4	26	0.0909090909090909
920	32	2020-04-08	4	1	3	0	0	0	1	1	0	1	0	1	0	0	1	0	1	0	0	1	1	0	0	2	0	3	2	0.25
5	1	2020-04-15	27	2	18	0	2	0	4	6	6	8	1	0	0	0	4	0	3	0	1	0	5	1	0	4	1	1	15	0.0740740740740741
35	2	2020-04-15	418	71	223	0	1	2	42	109	120	88	42	13	1	0	159	1	85	9	17	6	124	10	12	75	6	32	168	0.169856459330144
64	3	2020-04-15	75	3	39	0	0	0	18	21	24	9	2	1	0	0	8	0	8	0	3	2	12	1	1	6	0	1	54	0.04
94	4	2020-04-15	19	2	17	0	0	0	0	6	8	2	2	1	0	0	11	0	1	2	1	0	2	1	1	2	0	1	11	0.105263157894737
125	5	2020-04-15	81	9	46	0	1	2	11	18	14	18	11	5	0	1	9	1	15	1	5	1	18	3	0	13	3	4	38	0.111111111111111
153	6	2020-04-15	3	1	2	0	0	0	0	0	2	0	1	0	0	0	1	0	0	0	1	0	1	0	0	0	0	1	1	0.333333333333333
183	7	2020-04-15	19	3	11	0	0	0	2	6	3	4	2	0	2	0	6	0	4	0	1	0	2	1	0	3	0	1	6	0.157894736842105
212	8	2020-04-15	102	22	62	1	0	2	7	30	34	14	7	4	3	0	44	1	15	0	6	0	20	3	3	21	3	7	26	0.215686274509804
244	9	2020-04-15	1144	134	659	4	5	16	123	268	274	231	128	67	23	5	321	3	175	24	31	24	209	38	35	231	25	119	447	0.117132867132867
274	10	2020-04-15	3	0	1	0	0	0	0	1	0	1	1	0	0	0	2	0	2	0	0	0	2	0	1	2	0	0	0	0
303	11	2020-04-15	29	5	14	0	0	0	3	4	4	9	5	4	0	0	10	0	8	1	2	0	9	0	0	10	0	2	11	0.172413793103448
332	12	2020-04-15	51	7	26	0	2	0	7	10	11	13	6	1	1	0	15	0	10	0	2	0	9	0	0	14	1	5	28	0.137254901960784
362	13	2020-04-15	35	5	18	0	0	3	2	9	9	6	4	2	0	0	12	1	3	1	0	1	9	1	0	5	0	4	12	0.142857142857143
392	14	2020-04-15	44	2	24	0	1	0	4	10	8	10	8	1	1	1	8	1	9	2	2	0	8	3	0	4	0	4	18	0.0454545454545455
423	15	2020-04-15	720	95	409	0	1	7	72	175	171	156	79	41	18	0	270	1	141	21	23	21	148	12	18	157	19	80	289	0.131944444444444
452	16	2020-04-15	55	10	35	0	0	2	8	12	10	9	9	4	1	0	14	0	8	0	1	0	9	0	1	14	0	7	24	0.181818181818182
482	17	2020-04-15	42	7	26	0	0	1	1	12	14	7	1	6	0	0	18	0	8	1	0	0	9	0	0	6	5	6	17	0.166666666666667
511	18	2020-04-15	15	2	8	0	0	0	4	2	3	4	0	0	2	0	2	0	2	1	1	0	4	2	1	2	0	1	8	0.133333333333333
542	19	2020-04-15	86	1	54	0	0	2	28	17	21	12	4	1	1	0	4	1	11	0	0	0	15	1	2	10	1	7	17	0.0116279069767442
571	20	2020-04-15	24	3	11	0	1	1	0	7	5	5	3	2	0	0	10	0	6	2	1	2	6	0	1	4	0	4	13	0.125
601	21	2020-04-15	99	25	56	0	0	2	10	25	18	20	12	6	6	0	43	1	26	6	4	2	21	4	6	20	8	6	32	0.252525252525253
631	22	2020-04-15	30	3	14	0	0	1	3	5	7	10	2	1	1	0	8	0	6	0	1	0	3	1	0	6	0	0	14	0.1
661	23	2020-04-15	117	20	76	0	1	0	12	33	40	17	7	5	2	0	41	1	21	0	7	4	28	10	1	24	4	8	43	0.170940170940171
690	24	2020-04-15	11	0	5	0	1	0	4	5	1	0	0	0	0	0	1	1	0	0	1	0	0	0	0	0	0	2	5	0
720	25	2020-04-15	247	51	138	0	1	2	29	39	62	50	29	29	5	1	87	0	39	11	4	6	76	13	12	67	11	23	92	0.206477732793522
749	26	2020-04-15	61	8	36	0	0	1	5	17	11	13	8	4	2	0	13	2	12	2	2	0	17	4	6	17	2	1	42	0.131147540983607
778	27	2020-04-15	175	16	107	0	3	2	13	43	45	45	11	10	3	0	46	1	41	4	11	4	39	8	5	46	4	5	92	0.0914285714285714
807	28	2020-04-15	73	2	49	1	1	5	14	21	11	10	9	1	0	0	5	0	13	1	4	0	20	1	0	11	2	5	24	0.0273972602739726
835	29	2020-04-15	36	5	20	0	0	1	5	3	5	12	7	3	0	0	10	0	7	1	0	0	5	1	0	6	0	3	22	0.138888888888889
864	30	2020-04-15	89	6	59	0	0	0	10	19	28	20	7	2	3	0	24	0	18	4	4	4	25	5	3	21	1	13	30	0.0674157303370786
893	31	2020-04-15	81	7	50	0	1	1	11	21	19	18	6	4	0	0	10	0	8	0	5	0	15	1	2	11	0	3	35	0.0864197530864197
921	32	2020-04-15	10	0	6	0	0	0	2	2	1	2	1	2	0	0	5	0	1	1	0	0	3	0	0	2	0	1	5	0
6	1	2020-04-22	79	3	30	2	1	1	15	27	16	10	4	2	0	1	4	0	6	4	1	1	16	9	2	12	2	11	46	0.0379746835443038
36	2	2020-04-22	534	110	300	0	1	2	62	135	136	117	47	22	11	1	241	5	119	11	28	9	150	36	13	84	15	45	210	0.205992509363296
65	3	2020-04-22	52	6	30	0	0	0	6	15	18	6	4	3	0	0	11	0	7	0	1	0	12	0	1	11	0	6	26	0.115384615384615
95	4	2020-04-22	30	6	20	0	0	0	3	6	7	5	5	4	0	0	11	0	7	1	2	0	5	0	2	7	1	1	14	0.2
126	5	2020-04-22	78	13	44	0	1	3	4	19	15	19	10	5	2	0	16	0	13	1	2	0	12	4	0	16	1	7	27	0.166666666666667
154	6	2020-04-22	8	1	4	0	0	0	4	0	0	2	2	0	0	0	3	1	4	0	0	0	2	0	0	2	1	1	2	0.125
184	7	2020-04-22	54	2	36	0	0	0	7	16	10	11	5	5	0	0	9	1	11	0	1	0	9	0	1	12	1	1	20	0.037037037037037
213	8	2020-04-22	214	44	131	1	0	2	21	50	54	47	29	8	1	1	88	0	40	1	13	3	57	8	8	36	5	15	53	0.205607476635514
245	9	2020-04-22	2033	201	1213	5	11	33	240	463	481	423	240	102	27	8	512	10	301	38	49	35	338	52	41	383	49	183	808	0.0988686669945893
275	10	2020-04-22	22	1	9	0	4	0	1	8	3	1	3	2	0	0	4	0	4	2	0	0	6	0	1	5	0	2	12	0.0454545454545455
304	11	2020-04-22	93	8	51	1	3	0	11	23	19	14	14	5	3	0	12	4	14	3	2	0	15	4	1	19	1	8	32	0.0860215053763441
333	12	2020-04-22	75	21	52	0	1	1	5	15	15	22	9	4	3	0	34	0	19	3	2	1	24	3	3	10	3	8	25	0.28
363	13	2020-04-22	63	8	42	0	0	0	6	9	24	10	8	5	1	0	21	0	15	3	0	0	12	0	1	12	1	3	35	0.126984126984127
393	14	2020-04-22	83	9	51	0	1	0	13	17	14	18	12	4	3	1	13	0	13	2	2	0	18	1	2	22	1	12	31	0.108433734939759
424	15	2020-04-22	1276	211	751	6	1	11	130	280	341	264	158	67	15	3	559	6	269	44	32	29	254	44	34	292	37	146	443	0.165360501567398
453	16	2020-04-22	83	10	48	0	0	1	11	19	24	19	3	5	1	0	27	0	14	3	2	0	16	4	0	17	2	8	39	0.120481927710843
483	17	2020-04-22	113	28	67	0	2	2	11	14	29	23	21	5	6	0	45	3	26	5	4	1	27	4	2	18	4	5	37	0.247787610619469
512	18	2020-04-22	18	3	12	0	0	0	2	3	4	5	2	1	1	0	6	0	3	0	0	1	9	3	1	5	0	1	8	0.166666666666667
543	19	2020-04-22	69	5	46	1	0	3	8	12	19	16	5	4	1	0	16	0	20	0	1	1	15	2	0	9	3	5	19	0.072463768115942
572	20	2020-04-22	30	6	16	0	1	1	4	4	6	5	5	2	2	0	13	1	8	1	0	1	5	2	0	9	2	1	8	0.2
602	21	2020-04-22	161	42	98	0	0	1	13	30	34	38	29	10	5	1	66	0	41	12	4	5	40	6	5	41	7	15	59	0.260869565217391
632	22	2020-04-22	21	1	10	0	0	1	2	8	7	2	1	0	0	0	4	1	2	0	0	0	1	1	2	4	0	1	10	0.0476190476190476
662	23	2020-04-22	210	42	130	0	0	0	13	54	59	48	15	16	5	0	79	2	42	3	8	3	52	18	8	37	5	21	78	0.2
691	24	2020-04-22	18	2	11	0	0	0	1	5	5	4	2	1	0	0	2	0	3	0	1	0	5	0	0	7	1	0	7	0.111111111111111
721	25	2020-04-22	297	42	149	0	0	4	24	71	75	57	42	19	4	1	89	4	47	4	15	7	87	16	5	60	5	18	95	0.141414141414141
750	26	2020-04-22	95	12	41	0	2	1	11	26	16	19	17	2	1	0	22	1	21	5	7	3	31	4	7	31	1	5	52	0.126315789473684
779	27	2020-04-22	383	51	214	2	0	7	38	92	93	83	40	21	6	1	72	7	88	10	23	3	102	16	17	110	10	20	237	0.133159268929504
808	28	2020-04-22	157	5	93	1	3	9	21	29	46	29	16	3	0	0	13	0	27	2	10	5	28	2	4	20	1	12	98	0.0318471337579618
836	29	2020-04-22	47	7	25	0	0	0	8	7	12	9	5	4	2	0	19	0	4	0	1	0	4	0	0	7	1	5	22	0.148936170212766
865	30	2020-04-22	194	24	113	0	0	1	20	41	46	50	17	16	1	2	58	2	32	5	8	4	48	4	7	42	8	11	62	0.123711340206186
894	31	2020-04-22	101	9	61	0	0	0	9	27	29	21	8	2	4	1	17	2	17	1	4	0	15	0	4	23	2	2	45	0.0891089108910891
922	32	2020-04-22	25	1	12	0	0	0	8	1	10	3	3	0	0	0	6	0	5	0	1	0	5	0	0	5	0	1	17	0.04
7	1	2020-04-29	105	2	47	1	4	6	24	37	18	11	3	0	0	1	4	1	4	0	4	1	14	9	2	23	2	12	72	0.019047619047619
37	2	2020-04-29	587	157	340	3	1	6	46	130	153	125	68	37	18	0	280	3	166	10	23	11	166	28	24	91	14	44	198	0.267461669505963
66	3	2020-04-29	52	5	24	0	0	1	11	9	11	8	7	3	2	0	23	1	10	0	2	2	12	1	1	9	1	9	18	0.0961538461538462
96	4	2020-04-29	39	11	27	0	0	1	1	12	10	14	1	0	0	0	12	1	6	1	1	3	7	3	4	12	0	2	17	0.282051282051282
127	5	2020-04-29	83	10	48	0	0	5	14	18	14	19	8	2	3	0	10	2	13	2	1	1	20	1	2	17	3	5	27	0.120481927710843
155	6	2020-04-29	8	1	5	0	0	1	1	2	2	1	1	0	0	0	2	0	1	0	0	0	2	0	0	2	0	1	1	0.125
185	7	2020-04-29	90	4	49	1	2	4	10	26	23	10	11	3	0	0	18	2	12	2	4	1	16	3	1	19	4	8	26	0.0444444444444444
214	8	2020-04-29	333	49	174	0	0	5	27	79	90	74	32	18	6	2	120	2	69	4	12	4	81	18	11	65	8	33	136	0.147147147147147
246	9	2020-04-29	2757	358	1573	7	19	41	294	626	656	569	340	152	45	8	736	9	489	39	67	38	522	79	73	638	67	272	1175	0.129851287631483
276	10	2020-04-29	32	4	17	1	1	4	3	3	3	7	6	2	2	0	8	0	4	1	2	0	8	4	1	11	0	2	18	0.125
305	11	2020-04-29	87	11	43	0	2	2	11	16	21	16	9	5	5	0	14	1	12	4	2	2	19	4	2	23	0	8	29	0.126436781609195
334	12	2020-04-29	154	26	95	0	0	2	17	44	28	21	27	9	5	1	56	0	21	2	7	1	27	2	7	29	2	10	77	0.168831168831169
364	13	2020-04-29	133	26	73	0	0	2	12	23	38	36	13	6	3	0	55	1	34	6	3	1	31	8	4	46	2	13	53	0.195488721804511
394	14	2020-04-29	126	12	84	0	1	1	17	34	33	17	16	5	1	1	17	0	23	1	3	1	21	1	3	22	4	17	58	0.0952380952380952
425	15	2020-04-29	1867	389	1119	4	2	15	169	400	471	414	260	99	29	4	783	4	364	46	48	41	392	49	69	443	57	200	652	0.208355650776647
454	16	2020-04-29	173	21	105	2	4	7	23	45	26	40	15	8	3	0	41	0	20	5	7	4	25	4	2	28	0	7	68	0.121387283236994
484	17	2020-04-29	202	52	125	0	1	4	17	35	30	46	37	23	8	1	98	2	59	6	7	1	57	12	6	47	7	15	72	0.257425742574257
513	18	2020-04-29	48	2	29	0	0	0	7	14	12	6	8	1	0	0	7	0	6	3	2	0	6	1	0	12	0	4	27	0.0416666666666667
544	19	2020-04-29	92	10	56	0	1	4	15	20	19	17	11	4	1	0	18	1	16	0	4	2	15	1	4	19	2	5	25	0.108695652173913
573	20	2020-04-29	74	10	41	1	0	0	7	14	20	16	13	1	1	1	31	1	13	3	4	4	6	2	0	9	1	4	19	0.135135135135135
603	21	2020-04-29	247	52	141	1	1	1	31	44	59	62	28	13	7	0	112	2	45	4	3	5	57	4	4	55	11	22	74	0.210526315789474
633	22	2020-04-29	44	4	24	0	0	0	8	11	13	3	6	1	1	1	14	0	6	2	0	0	7	3	0	10	1	5	8	0.0909090909090909
663	23	2020-04-29	261	78	158	3	1	1	23	52	69	62	32	13	5	0	103	5	53	4	18	4	68	20	8	57	11	14	69	0.298850574712644
692	24	2020-04-29	60	3	35	0	2	5	9	11	15	8	5	2	2	1	14	0	5	3	2	1	8	1	0	16	1	3	10	0.05
722	25	2020-04-29	390	63	219	2	6	1	48	89	82	67	48	32	14	1	135	2	72	10	7	8	111	19	23	78	13	26	166	0.161538461538462
751	26	2020-04-29	115	10	60	1	1	5	19	37	21	12	15	3	0	1	17	0	15	2	12	3	23	3	1	37	0	8	59	0.0869565217391304
780	27	2020-04-29	362	62	211	2	0	5	43	91	94	64	42	14	6	1	94	4	69	4	19	5	87	3	8	115	8	13	204	0.171270718232044
809	28	2020-04-29	238	11	151	2	8	10	40	57	52	48	12	8	1	0	12	2	36	2	3	1	44	1	3	44	3	15	161	0.046218487394958
837	29	2020-04-29	98	19	51	0	0	1	5	16	26	17	25	7	1	0	41	0	34	5	2	0	24	3	4	19	1	6	44	0.193877551020408
866	30	2020-04-29	358	46	243	0	0	5	32	84	99	76	33	21	6	2	121	2	67	4	16	6	84	10	5	86	5	27	96	0.128491620111732
895	31	2020-04-29	217	16	127	0	0	3	36	63	47	38	17	7	5	1	26	4	34	3	10	0	42	12	4	49	3	10	101	0.0737327188940092
923	32	2020-04-29	41	5	28	1	1	3	7	5	7	8	2	6	1	0	14	0	9	3	2	2	12	5	4	12	2	2	22	0.121951219512195
8	1	2020-05-06	118	5	68	1	2	3	17	42	29	15	3	6	0	0	11	2	7	2	3	4	17	9	5	23	3	10	82	0.0423728813559322
38	2	2020-05-06	688	174	368	2	2	2	65	149	180	139	76	46	19	8	297	8	162	8	26	12	220	40	14	114	16	41	229	0.252906976744186
67	3	2020-05-06	59	4	26	0	0	1	7	16	14	10	7	3	0	1	9	0	5	1	3	1	15	0	1	14	1	2	29	0.0677966101694915
97	4	2020-05-06	70	7	51	0	0	1	11	19	17	14	7	1	0	0	21	1	12	1	5	2	14	4	5	19	2	2	39	0.1
128	5	2020-05-06	136	11	57	2	7	11	17	31	29	19	14	4	2	0	21	1	15	1	2	4	25	6	4	25	4	15	64	0.0808823529411765
156	6	2020-05-06	14	4	10	0	0	0	4	3	1	1	2	2	1	0	4	0	3	1	0	0	4	0	0	4	2	2	3	0.285714285714286
186	7	2020-05-06	138	10	83	0	0	4	13	31	39	24	13	9	5	0	26	3	28	6	7	6	40	6	4	23	6	11	33	0.072463768115942
215	8	2020-05-06	420	68	233	1	0	5	48	100	110	82	35	27	12	0	135	1	77	7	14	4	111	9	11	96	17	34	188	0.161904761904762
247	9	2020-05-06	3461	506	1915	10	19	70	376	783	786	705	447	199	59	7	919	16	516	72	100	50	629	85	78	727	71	322	1457	0.146200520080901
277	10	2020-05-06	30	4	12	0	1	2	4	6	4	3	9	1	0	0	6	0	5	0	1	0	5	2	2	4	1	5	18	0.133333333333333
306	11	2020-05-06	129	19	80	0	1	6	13	29	20	37	11	8	3	1	27	0	12	5	1	1	28	4	5	20	2	8	47	0.147286821705426
335	12	2020-05-06	219	35	133	0	2	4	23	61	37	40	29	15	7	1	79	5	38	8	8	1	56	13	6	49	9	19	97	0.159817351598174
365	13	2020-05-06	195	50	129	0	1	2	13	35	62	45	29	6	1	1	78	0	44	6	7	0	43	4	4	74	5	16	76	0.256410256410256
395	14	2020-05-06	154	21	89	1	1	4	18	24	39	29	20	14	2	2	28	1	29	6	9	5	41	4	4	45	6	17	64	0.136363636363636
426	15	2020-05-06	2280	493	1316	6	8	19	228	433	614	527	276	123	40	6	881	10	421	53	43	35	450	53	59	471	40	211	926	0.216228070175439
455	16	2020-05-06	178	18	111	1	3	4	30	43	28	30	20	8	10	1	50	2	20	12	4	5	21	5	5	28	2	12	68	0.101123595505618
485	17	2020-05-06	313	101	192	0	0	1	28	48	62	60	53	42	17	2	170	0	83	13	7	5	78	15	10	72	14	25	100	0.322683706070288
514	18	2020-05-06	104	8	50	0	0	0	17	37	15	22	8	4	1	0	11	0	14	1	5	1	18	10	0	13	3	4	69	0.0769230769230769
545	19	2020-05-06	199	15	103	0	4	6	34	31	41	22	15	16	19	11	15	0	23	4	1	0	28	1	4	23	4	14	87	0.0753768844221105
574	20	2020-05-06	127	19	76	0	5	1	18	21	33	23	16	5	5	0	39	2	26	2	1	2	25	5	3	27	5	6	39	0.149606299212598
604	21	2020-05-06	271	72	184	1	2	2	28	48	73	55	44	16	2	0	141	3	73	1	7	3	64	6	6	70	11	26	81	0.265682656826568
634	22	2020-05-06	55	9	35	0	1	0	13	11	8	5	13	2	2	0	18	0	11	1	0	1	10	2	2	6	2	9	13	0.163636363636364
664	23	2020-05-06	268	60	171	0	1	2	42	67	69	44	23	11	9	0	80	4	52	3	9	1	59	10	3	56	10	13	67	0.223880597014925
693	24	2020-05-06	118	6	64	1	4	4	14	29	29	20	15	1	1	0	15	1	20	3	3	2	25	4	3	18	3	6	40	0.0508474576271186
723	25	2020-05-06	409	82	224	1	3	11	45	77	90	81	51	38	11	1	130	5	82	8	9	5	101	7	18	83	11	20	160	0.200488997555012
752	26	2020-05-06	275	8	177	2	2	2	59	71	65	45	23	4	1	1	41	0	31	3	11	4	47	3	5	53	0	10	143	0.0290909090909091
781	27	2020-05-06	459	90	295	0	0	5	45	95	115	99	67	17	14	2	130	5	94	6	20	4	92	7	11	128	7	12	234	0.196078431372549
810	28	2020-05-06	226	14	149	0	1	3	26	54	61	56	16	5	4	0	22	2	34	2	9	2	47	5	1	50	6	21	124	0.0619469026548673
838	29	2020-05-06	111	23	64	0	0	2	14	20	23	30	14	6	1	1	47	0	27	4	2	1	22	11	2	36	3	7	37	0.207207207207207
867	30	2020-05-06	505	83	323	0	1	2	34	89	131	132	73	30	13	0	164	4	147	4	19	10	146	16	21	117	10	25	124	0.164356435643564
896	31	2020-05-06	260	23	154	2	2	6	44	78	60	36	15	13	3	1	34	5	34	5	11	2	38	11	3	49	5	16	107	0.0884615384615385
924	32	2020-05-06	48	10	26	0	0	3	7	8	11	7	6	5	1	0	14	1	9	2	3	2	15	2	2	14	5	6	21	0.208333333333333
9	1	2020-05-13	103	7	51	1	5	3	15	22	30	18	2	6	1	0	11	1	12	0	4	6	22	8	4	17	6	10	53	0.0679611650485437
39	2	2020-05-13	785	222	429	3	1	7	91	150	196	163	84	49	36	5	361	9	176	13	22	10	222	36	23	160	24	65	265	0.282802547770701
68	3	2020-05-13	73	6	45	0	1	4	22	21	9	8	5	3	0	0	19	0	13	2	0	1	14	1	1	20	1	5	24	0.0821917808219178
98	4	2020-05-13	104	11	79	0	2	0	16	24	31	22	7	2	0	0	29	0	18	1	2	1	21	2	2	31	1	6	56	0.105769230769231
129	5	2020-05-13	142	7	78	0	6	8	37	24	36	22	5	2	2	0	12	3	16	0	6	2	13	6	2	20	4	12	68	0.0492957746478873
157	6	2020-05-13	19	1	13	0	0	1	1	5	4	2	3	1	1	1	8	1	4	0	1	0	4	1	0	7	0	1	3	0.0526315789473684
187	7	2020-05-13	242	29	149	1	2	1	21	72	58	33	35	15	3	1	48	3	46	2	11	2	46	11	4	56	4	14	70	0.119834710743802
216	8	2020-05-13	428	84	244	1	1	2	50	102	104	84	44	29	7	4	130	1	68	6	17	6	105	12	14	88	16	46	167	0.196261682242991
248	9	2020-05-13	4616	566	2437	21	27	105	522	1023	1072	888	576	258	107	17	1056	20	682	82	127	59	877	126	119	927	82	467	2086	0.12261698440208
278	10	2020-05-13	42	4	14	0	1	3	6	5	8	9	4	4	2	0	7	0	14	2	2	0	15	3	3	11	1	1	15	0.0952380952380952
307	11	2020-05-13	261	23	142	1	5	8	34	64	61	52	19	10	6	1	29	1	44	5	2	2	37	6	4	33	6	24	110	0.0881226053639847
336	12	2020-05-13	276	50	160	0	0	4	31	52	55	56	50	14	12	2	94	3	58	5	5	0	74	6	3	50	10	8	91	0.181159420289855
366	13	2020-05-13	254	62	150	0	0	2	27	50	60	60	35	17	2	1	95	1	67	7	7	1	62	3	1	55	14	21	95	0.244094488188976
396	14	2020-05-13	230	17	131	2	6	8	23	56	61	36	21	10	5	2	35	0	40	3	12	2	49	9	2	50	4	23	115	0.0739130434782609
427	15	2020-05-13	2974	476	1648	9	9	34	291	652	742	622	373	177	60	5	942	12	478	64	63	43	540	58	71	544	66	259	1196	0.160053799596503
456	16	2020-05-13	362	24	223	1	2	4	69	90	83	56	38	13	5	1	54	2	40	3	11	2	63	4	12	82	6	23	138	0.0662983425414365
486	17	2020-05-13	339	104	188	2	1	4	32	54	63	74	54	45	10	0	180	4	81	14	6	2	98	18	11	68	20	22	88	0.306784660766962
515	18	2020-05-13	84	5	44	0	0	1	14	21	21	13	8	6	0	0	18	1	13	2	3	5	21	8	4	17	6	2	39	0.0595238095238095
546	19	2020-05-13	236	19	112	3	5	9	36	47	41	46	15	18	11	5	42	4	36	4	6	4	41	3	3	29	1	15	85	0.0805084745762712
575	20	2020-05-13	253	30	143	4	2	7	40	51	59	48	21	19	2	0	58	1	42	7	7	4	36	6	4	56	8	17	96	0.118577075098814
605	21	2020-05-13	394	78	226	0	0	6	41	76	102	78	55	27	9	0	173	4	83	8	4	8	73	15	7	76	13	25	135	0.197969543147208
635	22	2020-05-13	178	10	93	3	0	1	44	48	34	29	11	7	1	0	36	2	15	3	8	6	27	9	3	34	2	14	71	0.0561797752808989
665	23	2020-05-13	226	56	119	2	0	1	32	51	63	36	21	16	2	2	72	2	45	2	6	3	54	8	2	38	10	9	90	0.247787610619469
694	24	2020-05-13	144	5	84	0	0	5	26	35	29	26	15	5	1	2	9	1	13	1	4	0	22	1	5	27	3	11	50	0.0347222222222222
724	25	2020-05-13	410	66	224	1	0	5	56	85	79	84	53	28	14	5	107	3	60	10	7	4	113	27	20	90	15	22	149	0.160975609756098
753	26	2020-05-13	428	21	241	0	3	12	73	134	94	66	26	14	5	1	56	5	47	8	19	5	76	13	14	97	4	33	213	0.0490654205607477
782	27	2020-05-13	606	99	353	1	0	5	53	124	168	129	67	39	18	2	178	9	124	4	12	3	142	8	7	177	5	18	313	0.163366336633663
811	28	2020-05-13	264	27	166	3	3	8	39	79	56	46	18	6	5	1	36	4	47	4	13	5	47	5	6	45	4	19	136	0.102272727272727
839	29	2020-05-13	180	34	100	1	4	5	15	39	41	43	22	9	1	0	62	2	36	7	1	2	30	8	2	44	5	16	71	0.188888888888889
868	30	2020-05-13	715	151	437	0	0	0	55	160	162	153	109	50	24	2	229	4	164	15	30	5	201	16	20	168	15	49	157	0.211188811188811
897	31	2020-05-13	270	31	166	0	2	3	59	59	52	39	31	20	5	0	44	3	37	7	15	6	67	17	7	48	10	22	86	0.114814814814815
925	32	2020-05-13	44	4	25	1	0	0	8	11	8	7	5	3	1	0	14	1	6	1	0	1	12	1	2	12	0	5	18	0.0909090909090909
10	1	2020-05-20	142	7	70	1	5	6	24	40	32	12	10	6	5	1	19	2	15	2	5	2	25	10	2	22	4	14	73	0.0492957746478873
40	2	2020-05-20	969	259	497	3	3	8	106	181	205	214	133	80	33	3	415	8	206	20	33	18	292	43	31	176	22	63	433	0.267285861713106
69	3	2020-05-20	72	5	47	0	0	0	21	20	14	10	5	1	1	0	13	0	13	0	3	1	10	2	3	23	1	8	27	0.0694444444444444
99	4	2020-05-20	118	22	78	0	0	2	16	37	24	18	13	6	2	0	38	2	18	1	5	2	22	3	3	25	3	10	43	0.186440677966102
130	5	2020-05-20	247	11	152	0	9	9	57	75	32	40	13	7	4	1	19	3	29	2	7	6	28	12	4	39	5	21	89	0.0445344129554656
158	6	2020-05-20	38	5	22	0	0	1	4	3	12	11	3	3	1	0	9	0	5	1	2	1	6	1	0	12	1	4	10	0.131578947368421
188	7	2020-05-20	424	36	250	0	1	3	58	111	99	79	37	26	8	2	70	5	83	9	16	5	80	12	7	100	16	31	138	0.0849056603773585
217	8	2020-05-20	475	73	264	0	7	12	74	108	105	93	39	21	15	1	140	1	77	10	14	7	114	25	17	102	10	45	169	0.153684210526316
249	9	2020-05-20	5739	714	3117	16	40	136	709	1297	1260	1118	705	310	128	20	1214	20	857	91	128	83	1053	136	130	1059	108	587	2772	0.124411918452692
279	10	2020-05-20	85	14	49	0	0	2	11	18	26	8	14	1	4	1	13	2	14	4	2	0	15	1	2	11	2	11	25	0.164705882352941
308	11	2020-05-20	316	23	178	1	10	16	44	69	53	64	28	20	9	2	35	3	50	13	7	5	59	6	13	47	7	22	126	0.0727848101265823
337	12	2020-05-20	569	103	324	1	1	6	62	136	118	107	72	47	15	4	167	6	113	10	15	10	124	14	11	99	15	23	162	0.181019332161687
367	13	2020-05-20	453	87	248	2	3	5	44	89	108	96	70	25	11	0	145	1	103	18	8	4	109	17	19	108	9	39	183	0.19205298013245
397	14	2020-05-20	360	35	202	1	7	13	52	86	59	77	47	11	7	0	60	2	64	9	13	1	60	7	5	58	16	34	189	0.0972222222222222
428	15	2020-05-20	3723	634	2076	10	19	37	380	742	929	812	488	238	57	11	1304	18	616	61	73	65	668	103	86	634	74	294	1559	0.170292774644104
457	16	2020-05-20	469	48	270	1	4	15	64	113	91	110	47	14	10	0	74	3	69	13	9	5	73	6	6	98	9	23	226	0.102345415778252
487	17	2020-05-20	315	94	202	1	0	4	25	52	68	65	53	32	12	3	148	2	74	9	2	3	85	7	6	58	9	29	76	0.298412698412698
516	18	2020-05-20	106	16	54	0	0	0	20	25	26	12	9	10	4	0	24	0	18	2	4	2	26	10	10	20	7	9	59	0.150943396226415
547	19	2020-05-20	308	28	167	1	4	12	64	67	62	50	21	15	6	6	41	4	38	4	8	3	42	10	3	49	3	22	113	0.0909090909090909
576	20	2020-05-20	498	49	268	1	4	9	77	126	122	69	58	19	8	5	75	1	68	4	10	6	72	18	13	95	10	16	206	0.0983935742971888
606	21	2020-05-20	681	115	400	2	2	8	67	133	155	159	87	48	17	3	265	2	137	22	12	10	147	19	14	124	19	47	271	0.168869309838473
636	22	2020-05-20	271	31	146	1	2	5	56	70	54	38	25	16	4	0	71	0	39	9	6	4	60	3	10	43	13	28	116	0.114391143911439
666	23	2020-05-20	233	54	123	0	3	2	32	56	54	36	29	16	4	1	74	6	51	3	13	2	70	12	3	57	5	16	94	0.231759656652361
695	24	2020-05-20	197	17	117	2	6	4	50	50	34	27	17	5	2	0	34	1	25	9	6	4	35	2	4	25	4	12	64	0.0862944162436548
725	25	2020-05-20	656	115	342	2	2	6	78	137	154	118	75	56	24	4	180	6	123	11	19	14	180	27	30	128	21	29	231	0.17530487804878
754	26	2020-05-20	781	55	400	1	4	15	127	170	193	139	91	34	6	1	103	5	107	7	24	9	148	14	27	175	3	46	377	0.0704225352112676
783	27	2020-05-20	807	124	414	4	2	14	98	215	174	143	86	46	18	7	190	10	137	10	35	7	167	17	17	256	14	36	480	0.15365551425031
812	28	2020-05-20	349	22	206	2	4	8	69	75	91	56	27	9	5	3	24	0	52	3	12	3	71	5	8	64	8	28	181	0.0630372492836676
840	29	2020-05-20	244	40	144	1	1	3	25	49	58	57	28	17	5	0	63	2	33	6	6	3	30	5	6	35	3	14	107	0.163934426229508
869	30	2020-05-20	1038	208	627	2	0	8	99	214	248	230	132	75	28	2	291	7	218	20	37	14	268	25	29	252	36	43	248	0.200385356454721
898	31	2020-05-20	335	38	188	6	6	7	58	84	56	59	31	13	14	1	44	8	47	2	16	6	63	13	7	56	2	22	117	0.113432835820896
926	32	2020-05-20	45	6	27	0	1	2	9	8	8	9	5	3	0	0	13	0	4	0	0	1	8	3	0	8	1	1	21	0.133333333333333
11	1	2020-05-27	185	13	85	5	4	12	48	34	37	21	13	8	2	1	24	1	29	2	5	6	31	14	7	24	11	16	97	0.0702702702702703
41	2	2020-05-27	989	197	506	1	4	9	100	238	235	170	131	72	25	4	378	7	203	17	32	14	299	40	36	168	34	67	533	0.199191102123357
70	3	2020-05-27	85	5	53	0	1	5	12	28	15	14	7	1	2	0	13	0	7	1	5	0	17	1	0	25	2	5	47	0.0588235294117647
100	4	2020-05-27	166	15	104	0	2	5	19	47	41	27	15	8	1	1	47	0	26	4	6	6	32	6	3	41	5	7	87	0.0903614457831325
131	5	2020-05-27	332	15	184	3	5	16	66	86	63	51	26	10	4	2	17	2	31	0	14	12	41	16	5	55	3	31	143	0.0451807228915663
159	6	2020-05-27	42	9	24	0	0	1	1	7	10	16	3	3	0	1	13	2	10	0	2	1	9	1	0	14	2	7	9	0.214285714285714
189	7	2020-05-27	660	59	372	2	1	9	89	152	164	127	68	41	6	1	92	5	111	9	24	4	152	21	11	136	10	26	181	0.0893939393939394
218	8	2020-05-27	493	63	279	0	5	8	71	134	118	77	44	22	10	4	140	4	78	4	11	6	107	17	9	99	10	52	188	0.127789046653144
250	9	2020-05-27	5603	697	2925	17	34	155	681	1275	1248	1009	655	332	155	42	1171	21	809	77	127	89	979	130	135	1060	103	594	2799	0.124397644119222
280	10	2020-05-27	128	11	61	2	4	5	24	21	39	16	6	6	5	0	12	2	14	8	2	0	24	8	2	23	3	12	69	0.0859375
309	11	2020-05-27	508	34	257	2	11	33	92	120	91	79	52	22	4	2	64	3	53	10	4	3	75	10	9	73	6	35	197	0.0669291338582677
338	12	2020-05-27	773	151	449	3	2	11	71	180	163	133	116	66	24	4	221	8	165	14	15	8	171	21	12	149	23	33	254	0.195342820181113
368	13	2020-05-27	512	86	283	4	4	7	54	127	131	87	57	32	9	0	139	2	84	7	6	6	96	28	15	111	13	34	245	0.16796875
398	14	2020-05-27	548	35	280	7	5	16	76	161	100	97	45	30	8	3	71	4	79	18	20	2	100	18	11	108	17	50	263	0.0638686131386861
429	15	2020-05-27	4360	723	2388	17	14	63	474	960	1056	898	547	253	73	5	1431	16	624	73	80	69	768	101	75	783	82	378	1901	0.165825688073394
458	16	2020-05-27	554	59	318	4	6	14	78	135	114	100	66	25	11	1	103	4	71	7	11	12	102	11	13	104	10	26	250	0.106498194945848
488	17	2020-05-27	369	71	194	1	0	4	33	65	75	85	61	24	19	2	126	1	74	9	8	4	83	18	11	82	10	24	131	0.192411924119241
517	18	2020-05-27	135	13	70	0	1	1	13	25	25	32	18	13	6	1	33	0	32	4	7	7	38	9	9	26	3	9	68	0.0962962962962963
548	19	2020-05-27	402	27	249	1	3	11	93	85	95	59	34	12	7	2	56	4	47	2	15	6	63	10	8	65	7	57	188	0.0671641791044776
577	20	2020-05-27	574	65	350	3	1	6	67	136	134	121	63	31	11	1	82	2	85	15	15	5	78	8	7	119	9	18	167	0.113240418118467
607	21	2020-05-27	1023	155	637	1	4	24	156	221	237	188	106	67	14	5	325	5	174	14	10	11	174	22	19	178	20	99	452	0.151515151515152
637	22	2020-05-27	236	35	124	0	1	3	44	59	54	34	24	13	3	1	61	1	39	5	9	8	55	7	8	40	9	20	88	0.148305084745763
667	23	2020-05-27	260	43	149	0	1	5	42	62	76	38	24	5	6	1	65	7	47	6	11	4	49	15	7	64	6	18	112	0.165384615384615
696	24	2020-05-27	277	15	151	1	4	15	52	78	56	33	19	11	6	2	22	1	28	6	9	6	33	8	5	33	6	18	81	0.0541516245487365
726	25	2020-05-27	921	137	478	1	4	14	125	199	213	145	112	76	29	3	238	7	150	13	29	15	213	33	28	176	19	43	309	0.148751357220413
755	26	2020-05-27	1279	81	675	2	5	20	244	293	303	209	139	44	18	2	155	10	173	14	59	17	252	31	39	292	16	64	696	0.0633307271305708
784	27	2020-05-27	1062	133	575	6	4	18	161	281	239	199	94	42	17	1	198	17	145	10	50	9	217	15	22	298	19	24	672	0.125235404896422
813	28	2020-05-27	592	28	372	1	8	21	120	162	122	95	30	24	8	1	49	4	63	4	14	6	80	9	17	83	5	31	274	0.0472972972972973
841	29	2020-05-27	266	39	143	0	1	6	26	77	49	55	25	21	5	1	71	4	44	7	7	2	46	5	7	61	9	20	111	0.146616541353383
870	30	2020-05-27	1160	206	694	2	3	6	109	252	269	243	147	85	37	7	326	3	260	21	39	12	309	41	29	263	37	67	298	0.177586206896552
899	31	2020-05-27	366	47	219	5	3	11	62	87	66	59	39	27	7	0	52	3	51	11	16	1	65	11	9	78	5	22	130	0.128415300546448
927	32	2020-05-27	53	5	33	2	0	1	8	17	12	6	2	3	2	0	15	2	6	4	1	3	10	3	2	8	2	3	16	0.0943396226415094
12	1	2020-06-03	294	19	137	3	3	8	81	68	51	40	24	8	7	1	28	5	34	5	12	5	55	24	8	38	16	32	142	0.0646258503401361
42	2	2020-06-03	877	203	439	1	3	6	110	203	178	167	123	64	19	3	288	13	178	10	30	9	237	41	21	157	20	54	403	0.231470923603193
71	3	2020-06-03	130	5	75	0	1	4	22	39	39	15	6	3	1	0	19	1	14	0	3	2	14	2	2	36	1	13	68	0.0384615384615385
101	4	2020-06-03	151	18	96	0	1	3	15	35	34	34	15	10	4	0	46	0	24	3	5	2	43	5	5	32	2	7	65	0.119205298013245
132	5	2020-06-03	465	17	232	1	7	18	92	144	99	63	24	8	9	0	26	3	29	2	10	6	49	14	3	66	6	29	195	0.0365591397849462
160	6	2020-06-03	58	5	39	0	1	0	14	5	22	8	6	1	1	0	14	2	10	1	5	0	11	0	0	15	0	4	11	0.0862068965517241
190	7	2020-06-03	813	112	466	2	2	10	107	192	191	148	90	58	12	1	136	12	137	13	30	12	209	33	12	189	15	40	259	0.137761377613776
219	8	2020-06-03	385	68	213	2	2	7	56	95	94	58	34	23	10	4	112	2	63	5	13	4	90	16	4	87	8	33	154	0.176623376623377
251	9	2020-06-03	5561	647	2957	16	57	150	687	1252	1205	1013	705	323	127	26	1265	24	788	82	118	74	949	149	114	1054	106	624	2825	0.11634598093868
281	10	2020-06-03	211	16	117	0	2	6	41	60	45	25	18	9	5	0	24	2	21	2	9	1	29	4	3	26	2	9	102	0.0758293838862559
310	11	2020-06-03	938	34	481	8	37	44	154	199	203	157	84	38	11	3	81	4	122	15	29	7	141	20	20	135	8	52	410	0.0362473347547974
339	12	2020-06-03	717	146	429	2	3	5	75	137	158	148	100	66	23	0	195	5	132	13	15	12	160	11	17	125	20	31	281	0.203626220362622
369	13	2020-06-03	498	78	277	2	3	10	61	103	124	102	63	20	10	0	149	1	91	14	6	4	97	21	10	106	14	59	232	0.156626506024096
399	14	2020-06-03	1087	81	560	4	7	19	177	273	223	193	114	56	18	3	115	6	160	18	42	15	197	35	23	203	25	95	526	0.0745170193192272
430	15	2020-06-03	4682	768	2496	19	21	67	542	1061	1118	925	574	249	93	13	1589	17	703	73	75	81	834	114	88	816	96	397	2077	0.16403246475865
459	16	2020-06-03	747	44	433	3	2	21	131	187	173	121	60	40	6	3	109	5	100	20	19	5	128	12	14	155	12	53	307	0.0589022757697456
489	17	2020-06-03	338	63	203	3	2	4	30	71	74	67	50	23	12	2	114	2	71	8	5	2	68	7	8	70	8	16	112	0.186390532544379
518	18	2020-06-03	195	29	114	1	0	3	27	47	44	25	20	19	8	1	47	3	40	11	4	5	48	11	11	43	9	11	89	0.148717948717949
549	19	2020-06-03	443	29	262	2	5	4	105	103	99	68	29	19	7	2	66	1	52	2	11	2	60	17	11	69	8	45	165	0.0654627539503386
578	20	2020-06-03	847	87	490	5	9	17	119	205	195	160	79	42	13	3	129	6	100	8	15	12	95	16	11	126	12	32	274	0.10271546635183
608	21	2020-06-03	1043	185	580	2	5	19	128	200	244	217	136	69	20	3	322	7	195	25	18	23	211	26	32	206	33	77	431	0.177372962607862
638	22	2020-06-03	236	33	127	0	0	5	39	56	56	40	26	11	3	0	72	2	46	4	4	4	50	7	6	60	10	22	64	0.139830508474576
668	23	2020-06-03	284	53	170	1	1	5	63	73	61	36	26	11	5	2	58	2	45	5	15	5	64	14	3	69	11	27	120	0.186619718309859
697	24	2020-06-03	302	21	149	6	7	11	49	73	64	41	26	17	6	2	49	5	42	8	14	4	58	11	1	43	7	15	117	0.0695364238410596
727	25	2020-06-03	1111	194	565	6	7	22	140	218	228	206	132	116	33	3	317	9	197	20	21	13	274	35	40	248	27	54	389	0.174617461746175
756	26	2020-06-03	1441	119	749	3	8	26	255	328	341	253	128	56	37	6	191	14	173	23	61	14	293	44	51	350	22	108	750	0.0825815405968078
785	27	2020-06-03	1126	138	584	4	7	20	163	295	276	203	90	43	20	5	190	10	196	4	55	8	228	12	25	240	23	48	773	0.122557726465364
814	28	2020-06-03	617	47	361	3	9	10	110	152	146	116	47	17	6	1	49	4	75	3	20	4	101	16	12	105	12	41	271	0.0761750405186386
842	29	2020-06-03	306	48	180	0	1	6	36	71	67	70	34	16	4	1	107	2	57	6	2	3	39	12	3	59	6	20	115	0.156862745098039
871	30	2020-06-03	1225	226	716	0	1	4	139	255	296	231	181	80	34	4	334	4	264	19	49	12	319	30	23	244	37	70	323	0.184489795918367
900	31	2020-06-03	319	49	189	1	5	6	44	79	62	43	42	25	9	3	60	2	54	9	9	1	77	10	6	75	4	24	96	0.153605015673981
928	32	2020-06-03	72	10	30	0	2	1	9	18	21	8	9	4	0	0	19	1	12	2	3	2	19	5	0	15	2	5	36	0.138888888888889
13	1	2020-06-10	359	26	166	5	7	11	92	89	62	50	20	18	4	1	50	3	49	7	14	7	61	37	11	46	13	44	196	0.0724233983286908
43	2	2020-06-10	962	198	493	2	1	7	98	244	194	175	129	76	28	8	332	13	213	13	33	14	296	42	25	172	15	54	461	0.205821205821206
72	3	2020-06-10	214	7	146	0	4	8	63	63	42	21	8	3	0	2	23	2	9	1	6	2	16	5	1	33	0	15	129	0.0327102803738318
102	4	2020-06-10	289	26	189	0	7	15	51	59	76	42	24	14	1	0	65	3	44	4	7	3	49	4	1	59	5	14	142	0.0899653979238754
133	5	2020-06-10	628	37	308	1	9	29	110	153	144	99	45	27	11	0	45	5	70	5	16	9	88	14	9	92	14	35	235	0.0589171974522293
161	6	2020-06-10	69	7	41	0	1	1	7	12	12	16	17	2	1	0	13	0	13	1	3	0	21	1	0	22	1	0	14	0.101449275362319
191	7	2020-06-10	758	136	456	2	1	6	84	170	168	134	93	76	22	2	169	8	138	11	34	4	185	19	24	168	23	38	254	0.179419525065963
220	8	2020-06-10	375	82	199	5	2	8	46	90	77	66	44	24	12	1	150	1	61	4	9	3	100	27	17	75	11	36	119	0.218666666666667
252	9	2020-06-10	5704	658	2959	14	40	163	757	1243	1253	1122	646	319	131	16	1224	34	786	77	133	65	927	125	135	1050	120	638	3030	0.115357643758766
282	10	2020-06-10	344	23	181	1	2	9	60	84	94	46	29	11	6	2	29	2	37	5	7	2	47	16	8	45	8	18	191	0.0668604651162791
311	11	2020-06-10	1169	91	605	8	23	51	190	230	241	197	135	65	28	1	158	5	207	23	31	14	215	20	25	225	19	78	457	0.0778443113772455
340	12	2020-06-10	833	148	464	3	4	13	79	212	168	128	128	72	23	3	222	5	147	15	31	8	180	21	18	159	21	40	301	0.177671068427371
370	13	2020-06-10	481	58	257	3	3	10	62	121	120	79	43	31	7	2	122	4	71	9	10	3	80	12	16	105	7	31	237	0.120582120582121
400	14	2020-06-10	1302	132	698	3	9	26	221	275	286	248	127	64	37	6	169	6	194	33	43	30	281	50	34	257	43	109	557	0.101382488479263
431	15	2020-06-10	5275	809	2713	40	38	92	632	1161	1260	1053	590	289	104	16	1634	23	809	82	77	104	900	122	100	840	96	442	2392	0.153364928909953
460	16	2020-06-10	893	68	481	4	11	38	154	190	204	144	85	51	10	2	140	4	115	12	26	10	159	14	18	185	18	58	404	0.0761478163493841
490	17	2020-06-10	343	65	173	1	1	2	33	67	62	79	42	36	19	1	130	2	74	11	3	4	95	13	9	73	10	29	107	0.189504373177843
519	18	2020-06-10	216	31	129	0	1	1	31	52	38	25	32	24	10	2	44	0	43	1	3	6	43	9	9	39	4	20	100	0.143518518518519
550	19	2020-06-10	954	41	530	3	15	35	208	248	212	129	65	24	12	3	91	4	91	8	18	8	109	22	12	123	13	73	331	0.0429769392033543
579	20	2020-06-10	1073	113	573	9	12	19	137	263	233	201	101	67	24	7	148	3	107	12	18	15	119	16	22	130	19	26	349	0.105312208760485
609	21	2020-06-10	1351	204	732	3	10	30	179	307	310	257	143	73	38	1	347	12	227	19	17	13	222	32	29	251	23	97	626	0.15099925980755
639	22	2020-06-10	263	38	150	0	0	3	43	52	65	40	41	11	8	0	91	1	56	4	1	7	53	6	3	57	9	26	82	0.144486692015209
669	23	2020-06-10	307	55	180	2	1	3	55	68	75	48	31	15	8	1	71	7	56	1	14	4	65	13	5	42	7	17	119	0.179153094462541
698	24	2020-06-10	548	34	286	9	21	24	92	120	114	88	41	22	13	4	56	7	60	9	17	11	100	21	13	66	13	25	202	0.062043795620438
728	25	2020-06-10	1320	196	727	2	8	25	180	296	301	232	143	88	40	5	305	10	180	18	35	14	289	43	36	276	28	77	519	0.148484848484848
757	26	2020-06-10	1575	193	758	3	8	25	266	352	370	266	150	81	48	6	311	11	266	23	78	16	424	45	57	432	30	93	716	0.122539682539683
786	27	2020-06-10	1509	111	809	0	10	41	238	387	384	266	117	55	10	1	185	14	205	9	47	14	278	21	14	331	28	49	1048	0.073558648111332
815	28	2020-06-10	793	37	456	0	7	29	159	200	186	122	57	25	8	0	57	4	91	3	27	9	106	15	10	127	14	28	329	0.0466582597730139
843	29	2020-06-10	352	73	193	1	0	5	34	67	90	74	41	28	9	3	117	0	68	7	6	9	64	17	7	73	8	18	157	0.207386363636364
872	30	2020-06-10	1339	251	781	1	4	9	150	307	309	265	159	101	28	6	327	7	271	22	34	8	332	49	24	256	36	76	388	0.187453323375653
901	31	2020-06-10	378	43	218	4	4	4	57	93	84	48	43	23	16	2	65	8	67	8	22	4	86	11	11	79	7	25	113	0.113756613756614
929	32	2020-06-10	136	17	73	2	1	7	27	33	24	15	15	9	2	1	33	1	24	6	8	2	25	8	4	21	1	9	63	0.125
14	1	2020-06-17	379	27	168	5	4	23	87	87	69	52	27	16	7	2	51	4	49	6	13	9	62	25	14	57	13	61	171	0.0712401055408971
44	2	2020-06-17	973	182	461	1	3	15	133	207	199	179	133	73	29	1	262	21	219	15	40	9	301	64	27	205	18	61	404	0.18705035971223
73	3	2020-06-17	230	16	114	4	3	7	50	61	43	35	21	3	2	1	33	1	25	2	14	3	38	5	5	56	2	22	128	0.0695652173913043
103	4	2020-06-17	433	34	255	0	4	14	66	110	90	83	33	26	5	2	79	6	83	5	11	10	81	6	9	96	7	27	253	0.0785219399538106
134	5	2020-06-17	892	47	454	4	9	23	166	241	223	128	55	33	10	0	47	4	102	7	21	5	125	24	7	127	17	60	331	0.0526905829596413
162	6	2020-06-17	96	9	61	0	0	1	12	23	28	13	11	5	2	1	24	0	22	0	2	1	21	2	1	26	1	11	19	0.09375
192	7	2020-06-17	616	109	356	4	3	7	77	126	125	113	90	51	16	4	155	9	121	10	17	7	145	21	10	117	14	38	206	0.176948051948052
221	8	2020-06-17	347	72	189	3	1	4	72	66	87	53	26	18	14	3	101	3	64	5	10	7	76	12	11	73	9	34	143	0.207492795389049
253	9	2020-06-17	5440	658	2670	15	42	185	743	1108	1226	1009	630	330	127	25	1146	28	750	82	134	62	1004	129	105	1044	78	547	2812	0.120955882352941
283	10	2020-06-17	379	42	181	1	4	4	67	102	76	68	31	18	7	1	50	1	44	7	9	1	46	7	8	55	6	21	190	0.110817941952507
312	11	2020-06-17	1585	117	773	2	30	62	255	350	347	279	140	82	34	4	219	9	253	34	50	26	323	30	38	306	28	124	627	0.0738170347003155
341	12	2020-06-17	865	146	486	4	1	14	91	181	179	168	121	81	20	5	243	1	169	15	15	8	179	18	10	151	22	42	336	0.16878612716763
371	13	2020-06-17	478	72	284	0	3	7	66	117	103	85	58	32	7	0	136	3	75	14	9	5	99	16	14	99	11	48	222	0.150627615062762
401	14	2020-06-17	1257	165	686	4	0	15	180	272	267	229	157	95	33	5	224	8	243	43	60	15	302	50	39	260	39	106	531	0.13126491646778
432	15	2020-06-17	4884	820	2675	15	28	83	611	1057	1112	984	590	297	92	15	1553	13	739	57	73	67	808	103	84	788	87	412	2139	0.167895167895168
461	16	2020-06-17	1096	113	580	2	15	34	153	276	223	179	121	70	20	3	184	6	161	26	36	11	181	10	22	234	16	66	500	0.103102189781022
491	17	2020-06-17	361	63	203	0	1	5	35	61	64	83	66	26	17	3	124	1	72	2	5	4	101	21	15	64	8	21	120	0.174515235457064
520	18	2020-06-17	269	30	135	0	0	4	32	59	60	52	34	23	3	2	46	0	48	7	12	5	64	5	6	58	11	17	123	0.111524163568773
551	19	2020-06-17	1353	66	704	5	15	53	279	308	299	215	117	40	18	4	147	11	163	6	29	13	193	20	20	189	13	125	518	0.0487804878048781
580	20	2020-06-17	1087	127	572	6	18	25	127	264	260	195	111	60	17	4	163	5	119	10	15	16	126	20	24	138	21	23	329	0.116835326586937
610	21	2020-06-17	2160	240	1179	4	6	56	289	463	519	427	248	113	31	4	449	12	325	27	31	18	356	53	43	388	39	172	1164	0.111111111111111
640	22	2020-06-17	277	47	165	1	0	3	40	57	66	56	28	20	5	1	101	2	50	7	2	7	60	7	6	53	4	38	81	0.169675090252708
670	23	2020-06-17	385	41	210	4	1	13	74	101	87	46	32	16	10	1	66	8	56	5	21	8	75	13	10	89	12	21	168	0.106493506493506
699	24	2020-06-17	516	25	271	6	10	19	88	123	107	85	39	23	13	3	49	6	64	6	17	5	88	9	11	87	6	40	178	0.0484496124031008
729	25	2020-06-17	1287	213	676	4	12	16	199	284	249	214	151	102	51	5	296	7	197	26	41	10	277	48	38	255	25	57	509	0.165501165501166
758	26	2020-06-17	1738	243	839	3	3	27	269	357	393	337	190	120	37	2	364	8	303	30	90	17	446	39	57	419	27	106	755	0.139815880322209
787	27	2020-06-17	1835	126	1001	4	8	56	272	478	472	299	158	62	25	1	221	15	231	14	67	17	318	19	29	443	20	62	1287	0.0686648501362398
816	28	2020-06-17	1367	89	764	3	11	56	248	339	313	234	97	47	17	2	100	11	164	16	28	6	214	19	20	193	17	58	591	0.0651060716898317
844	29	2020-06-17	343	52	198	0	1	3	38	77	86	55	42	32	7	2	103	1	61	8	6	3	63	7	4	59	5	13	152	0.151603498542274
873	30	2020-06-17	1561	246	903	2	1	16	173	323	367	317	209	102	48	3	429	13	322	34	47	9	364	28	24	302	48	94	504	0.157591287636131
902	31	2020-06-17	554	57	329	5	6	24	89	155	111	75	46	31	12	0	73	7	73	5	22	5	118	22	14	109	8	36	175	0.102888086642599
930	32	2020-06-17	163	17	96	4	1	5	32	42	37	22	10	8	2	0	34	2	19	5	2	3	23	7	3	37	3	14	92	0.104294478527607
15	1	2020-06-24	346	29	171	6	5	14	70	88	70	43	29	14	6	1	55	1	48	3	16	8	63	26	9	52	12	30	176	0.0838150289017341
45	2	2020-06-24	1025	149	526	1	4	16	169	254	208	176	111	58	24	4	218	10	177	15	36	10	279	42	25	232	13	93	438	0.145365853658537
74	3	2020-06-24	245	7	130	0	3	8	44	64	60	27	32	5	2	0	23	1	27	0	11	3	45	10	8	54	4	19	157	0.0285714285714286
104	4	2020-06-24	531	41	304	0	8	15	76	134	115	88	42	32	17	4	107	8	87	7	17	5	104	3	7	126	4	27	268	0.0772128060263653
135	5	2020-06-24	1423	50	734	7	21	43	303	349	308	228	101	52	10	1	69	7	146	5	25	19	183	22	15	200	14	88	539	0.0351370344342937
163	6	2020-06-24	134	18	75	0	0	2	16	28	30	23	25	5	5	0	37	1	17	1	5	1	26	9	5	35	3	9	32	0.134328358208955
193	7	2020-06-24	537	104	303	5	1	7	55	107	125	100	74	50	11	2	125	6	113	13	17	7	125	20	13	123	13	25	172	0.19366852886406
222	8	2020-06-24	344	48	183	2	5	6	56	94	65	48	36	21	8	3	73	1	54	10	15	11	77	17	8	56	8	36	145	0.13953488372093
254	9	2020-06-24	5009	477	2538	12	49	179	701	1053	1050	952	568	280	137	28	897	14	667	56	96	62	812	92	98	863	75	498	2663	0.0952285885406269
284	10	2020-06-24	432	22	190	4	2	5	82	105	86	69	36	28	10	5	36	2	46	2	6	2	59	6	9	49	7	20	247	0.0509259259259259
313	11	2020-06-24	2153	162	1119	8	24	89	369	523	427	329	215	114	48	7	243	15	319	47	48	19	400	33	29	403	36	158	818	0.0752438457965629
342	12	2020-06-24	769	140	447	4	4	11	85	143	146	152	115	71	31	7	234	5	174	16	17	15	190	16	16	154	25	39	305	0.182054616384915
372	13	2020-06-24	483	74	270	0	3	9	56	93	126	86	59	39	7	5	140	3	90	13	7	8	120	19	14	82	13	49	215	0.153209109730849
402	14	2020-06-24	1298	168	688	1	7	12	163	288	281	245	160	107	28	6	223	9	269	38	55	24	317	53	44	298	56	117	512	0.129429892141757
433	15	2020-06-24	4299	651	2315	21	22	86	523	949	991	827	549	243	79	9	1273	12	651	61	57	60	757	79	88	668	84	364	1897	0.151430565247732
462	16	2020-06-24	1173	78	605	1	16	52	185	281	238	190	126	55	27	2	169	4	159	24	31	6	191	16	26	213	14	58	563	0.0664961636828645
492	17	2020-06-24	288	46	154	1	1	9	32	57	56	52	39	24	17	0	83	1	52	11	8	3	73	13	8	51	15	18	104	0.159722222222222
521	18	2020-06-24	330	46	179	1	0	4	45	79	66	46	40	28	20	1	65	3	50	10	14	3	77	11	12	68	7	44	158	0.139393939393939
552	19	2020-06-24	1575	77	863	3	6	38	286	365	352	287	154	56	24	4	211	17	229	9	43	19	274	36	18	250	28	126	443	0.0488888888888889
581	20	2020-06-24	1067	99	591	8	6	24	152	288	241	161	111	50	25	1	140	8	127	14	15	7	144	16	20	142	15	27	300	0.0927835051546392
611	21	2020-06-24	2569	246	1335	2	23	70	385	628	540	489	285	100	44	3	471	13	374	24	49	30	409	54	47	450	61	202	1448	0.0957571039314909
641	22	2020-06-24	257	33	169	1	2	3	40	44	51	54	39	16	7	0	82	1	56	4	3	5	62	2	4	63	8	25	76	0.1284046692607
671	23	2020-06-24	512	47	288	3	4	10	86	167	117	80	27	15	3	0	84	10	68	3	26	7	98	16	6	100	5	28	238	0.091796875
700	24	2020-06-24	652	43	333	6	12	24	119	152	139	112	48	26	9	5	80	9	89	10	16	6	114	12	11	125	16	38	186	0.0659509202453988
730	25	2020-06-24	1153	203	568	1	2	14	188	241	240	179	137	90	58	3	294	10	162	16	38	11	255	46	31	234	26	57	436	0.176062445793582
759	26	2020-06-24	1986	278	986	4	5	27	274	461	449	337	224	137	57	11	426	26	358	30	87	13	537	44	61	444	38	108	844	0.139979859013092
788	27	2020-06-24	1720	117	902	3	18	42	264	432	428	287	160	59	23	4	219	26	244	15	55	7	319	17	14	371	27	41	1175	0.0680232558139535
817	28	2020-06-24	1647	131	912	6	6	28	273	408	396	288	152	58	28	4	144	15	239	21	52	16	316	24	40	318	29	75	560	0.079538554948391
845	29	2020-06-24	391	57	213	0	0	4	39	107	98	71	41	22	9	0	127	1	69	10	6	1	67	7	6	71	11	13	179	0.145780051150895
874	30	2020-06-24	1801	238	1027	3	2	16	222	411	413	331	241	111	46	5	409	11	363	35	62	16	421	47	38	363	44	115	541	0.132148806218767
903	31	2020-06-24	832	71	475	5	11	27	146	219	176	117	80	36	13	2	119	12	105	12	41	9	165	29	14	188	16	38	285	0.0853365384615385
931	32	2020-06-24	133	15	74	0	0	3	24	31	23	15	19	9	7	2	28	0	23	6	4	1	31	7	4	30	3	10	55	0.112781954887218
16	1	2020-07-01	301	26	143	7	9	12	64	69	57	39	27	11	6	0	55	3	46	2	11	5	59	22	6	44	8	31	134	0.0863787375415282
46	2	2020-07-01	1075	167	542	1	4	18	161	260	221	191	131	50	30	8	291	13	219	12	43	12	310	61	27	261	29	69	458	0.155348837209302
75	3	2020-07-01	362	11	195	1	0	11	78	94	91	57	19	6	5	0	18	3	40	1	17	2	70	5	5	81	4	25	214	0.0303867403314917
105	4	2020-07-01	500	70	285	2	1	6	75	119	98	80	69	37	10	3	119	2	96	8	16	6	125	6	8	111	4	17	205	0.14
136	5	2020-07-01	1651	85	836	6	18	51	314	413	399	259	111	56	20	4	78	7	158	7	36	15	218	34	23	217	19	92	566	0.0514839491217444
164	6	2020-07-01	156	16	82	1	1	0	26	33	39	21	24	6	4	1	35	2	23	2	4	0	37	3	2	36	5	7	46	0.102564102564103
194	7	2020-07-01	454	107	234	6	2	4	49	83	87	85	76	43	18	1	121	3	106	15	20	6	122	26	13	88	15	26	151	0.23568281938326
223	8	2020-07-01	401	47	203	1	2	12	70	68	103	78	41	15	10	1	90	0	63	7	12	11	92	14	9	72	8	44	157	0.117206982543641
255	9	2020-07-01	5183	419	2544	14	65	220	737	1134	1105	953	563	281	96	15	768	14	724	54	121	49	827	112	93	868	71	540	2778	0.0808412116534825
285	10	2020-07-01	503	29	257	1	2	5	89	131	128	79	51	12	5	0	36	0	43	7	13	3	72	10	4	70	5	21	298	0.0576540755467197
314	11	2020-07-01	2176	183	1081	11	22	72	377	498	449	365	219	108	50	5	264	13	329	40	43	25	453	38	53	422	47	174	775	0.0840992647058824
343	12	2020-07-01	1362	136	713	7	8	38	208	282	324	225	159	74	31	6	227	8	214	24	35	10	239	13	24	166	24	70	655	0.0998531571218796
373	13	2020-07-01	534	80	287	1	4	4	54	117	137	99	65	31	18	4	146	3	90	10	11	6	107	10	13	114	10	45	237	0.149812734082397
403	14	2020-07-01	1264	184	671	3	2	16	169	269	271	202	160	121	44	7	259	7	290	49	42	27	327	72	52	257	47	123	458	0.145569620253165
434	15	2020-07-01	4167	647	2168	28	25	75	487	922	942	816	522	272	67	11	1288	22	650	51	57	75	733	110	68	612	125	369	1848	0.155267578593713
463	16	2020-07-01	830	67	399	1	9	26	149	165	170	136	93	58	21	2	160	10	101	20	29	4	178	11	20	146	10	41	380	0.0807228915662651
493	17	2020-07-01	226	39	116	1	0	3	21	40	54	33	41	19	9	5	75	0	59	4	6	3	59	10	7	41	6	10	78	0.172566371681416
522	18	2020-07-01	342	35	180	0	1	8	40	90	79	52	30	25	12	5	64	0	57	9	12	6	73	14	19	73	4	26	140	0.10233918128655
553	19	2020-07-01	2179	117	1187	11	18	67	383	499	460	427	203	81	28	2	307	18	325	13	35	17	355	33	36	373	27	145	653	0.0536943552088114
582	20	2020-07-01	1144	82	626	10	20	27	176	295	252	181	106	57	14	6	145	4	105	11	18	7	111	19	15	140	16	27	375	0.0716783216783217
612	21	2020-07-01	2093	204	1125	3	14	58	298	496	455	402	216	103	39	9	429	7	302	27	26	20	327	33	37	348	46	168	1116	0.0974677496416627
642	22	2020-07-01	284	39	156	2	0	3	33	63	60	47	49	16	9	2	97	1	59	5	8	6	76	9	7	52	8	21	78	0.137323943661972
672	23	2020-07-01	798	69	438	3	3	17	153	199	188	125	70	31	9	0	126	21	115	9	29	14	165	16	16	175	12	48	322	0.0864661654135338
701	24	2020-07-01	799	52	419	6	19	32	151	177	184	109	73	30	14	4	89	13	116	6	20	5	139	17	9	138	12	52	221	0.065081351689612
731	25	2020-07-01	1007	194	477	3	4	14	136	187	232	168	120	89	41	13	258	13	156	11	27	11	253	29	34	189	20	50	385	0.192651439920556
760	26	2020-07-01	2284	292	1073	3	6	34	327	488	522	411	265	151	70	7	460	27	359	30	99	22	603	56	72	540	41	117	1065	0.12784588441331
789	27	2020-07-01	2090	167	1097	6	14	43	322	483	505	372	232	66	39	8	260	25	355	20	49	13	445	19	22	495	18	81	1348	0.0799043062200957
818	28	2020-07-01	2541	187	1412	5	15	53	429	640	592	460	212	91	39	5	186	16	363	21	75	27	473	21	43	474	37	110	1002	0.0735930735930736
846	29	2020-07-01	486	61	255	1	5	8	59	109	106	106	52	25	10	5	145	3	77	11	2	8	73	15	3	73	16	18	196	0.125514403292181
875	30	2020-07-01	2090	256	1163	0	8	25	251	503	463	412	258	118	47	5	471	26	424	35	53	24	518	63	39	421	58	103	617	0.122488038277512
904	31	2020-07-01	1017	91	613	3	8	20	185	268	238	138	78	55	20	4	106	13	132	17	35	8	202	30	17	210	20	57	377	0.0894788593903638
932	32	2020-07-01	245	19	129	0	0	5	29	56	49	46	34	18	8	0	69	1	43	10	7	3	53	8	5	41	8	26	91	0.0775510204081633
17	1	2020-07-08	424	33	189	7	8	11	79	101	90	68	26	26	8	0	51	1	55	8	9	5	87	27	11	81	12	48	192	0.0778301886792453
47	2	2020-07-08	1162	206	582	3	8	19	155	311	238	188	121	79	36	4	363	18	245	14	55	11	343	59	24	262	23	67	521	0.177280550774527
76	3	2020-07-08	522	15	246	0	3	9	118	156	136	52	30	14	3	1	44	6	48	1	16	6	81	9	8	126	3	35	296	0.028735632183908
106	4	2020-07-08	466	76	278	0	1	3	53	111	107	89	61	26	14	1	142	3	92	10	23	5	89	5	10	89	5	21	208	0.163090128755365
137	5	2020-07-08	1868	105	861	4	32	70	378	420	456	315	123	54	15	1	93	6	178	10	26	10	211	35	26	170	23	71	642	0.0562098501070664
165	6	2020-07-08	171	11	102	0	0	2	31	34	36	28	24	9	7	0	35	1	32	4	8	3	42	7	4	33	4	13	49	0.064327485380117
195	7	2020-07-08	316	91	195	1	1	5	21	52	59	65	64	30	17	1	101	5	83	10	12	4	94	17	8	67	18	16	99	0.287974683544304
224	8	2020-07-08	474	55	234	0	3	9	80	114	88	92	43	31	13	1	100	4	76	7	19	5	107	23	13	81	7	44	177	0.116033755274262
256	9	2020-07-08	5305	408	2623	18	56	264	808	1140	1171	907	553	281	90	17	692	27	675	64	123	41	829	74	99	915	58	578	2897	0.0769085768143261
286	10	2020-07-08	392	33	193	0	0	6	75	95	79	69	44	16	7	1	36	2	47	2	10	2	62	7	6	67	6	22	219	0.0841836734693878
315	11	2020-07-08	2724	244	1340	10	34	86	481	593	563	471	276	138	62	10	313	22	419	39	61	21	511	43	61	503	46	180	1076	0.0895741556534508
344	12	2020-07-08	1355	106	687	9	6	37	217	308	318	224	126	80	27	3	170	8	197	18	31	18	245	22	36	226	26	58	623	0.0782287822878229
374	13	2020-07-08	503	65	276	1	6	11	76	99	102	101	63	31	11	2	139	1	105	12	8	5	119	12	12	99	16	46	216	0.129224652087475
404	14	2020-07-08	1389	208	729	1	6	15	224	286	280	247	161	119	44	6	199	13	257	36	49	30	340	60	49	280	57	151	594	0.149748020158387
435	15	2020-07-08	4041	602	2071	36	24	83	518	905	873	736	509	259	84	14	1181	7	609	66	58	65	719	98	75	691	88	375	1910	0.148973026478594
464	16	2020-07-08	700	59	364	3	1	20	116	169	159	111	72	34	12	3	133	4	101	18	23	5	128	9	15	122	18	49	316	0.0842857142857143
494	17	2020-07-08	199	29	104	0	2	1	37	31	34	36	32	18	5	3	58	1	41	5	6	1	43	14	6	34	5	13	63	0.14572864321608
523	18	2020-07-08	350	33	182	1	1	5	51	85	81	46	35	28	16	1	61	6	53	10	19	5	71	10	5	78	5	37	161	0.0942857142857143
554	19	2020-07-08	2594	173	1366	6	20	61	539	585	539	434	238	115	52	5	343	21	362	11	69	38	403	49	58	406	31	181	863	0.066692367000771
583	20	2020-07-08	1321	90	712	7	7	35	191	363	288	184	159	67	17	3	151	5	103	11	15	7	123	27	12	163	10	25	647	0.0681302043906132
613	21	2020-07-08	1861	273	944	3	6	31	254	409	407	361	233	126	26	5	515	11	324	22	16	24	346	42	30	346	37	128	912	0.146695325094035
643	22	2020-07-08	353	51	205	0	1	6	43	91	76	64	44	15	12	1	111	1	70	6	4	11	81	9	7	67	9	27	112	0.144475920679887
673	23	2020-07-08	906	83	473	5	7	18	179	225	211	147	75	24	15	0	135	20	149	9	36	16	195	16	19	214	13	71	405	0.0916114790286976
702	24	2020-07-08	1022	47	513	3	4	43	183	256	225	169	80	45	13	1	102	13	141	16	39	16	172	20	9	218	13	51	358	0.0459882583170254
732	25	2020-07-08	1028	219	499	2	9	8	146	218	219	158	140	91	32	5	282	4	179	12	27	7	253	43	25	185	20	49	414	0.213035019455253
761	26	2020-07-08	2492	292	1186	4	10	42	397	541	516	434	306	167	63	12	400	26	448	26	98	18	640	40	63	478	36	84	1209	0.117174959871589
790	27	2020-07-08	2142	200	1086	6	8	54	311	435	529	412	246	99	36	6	338	36	381	16	91	14	482	18	22	451	31	57	1338	0.0933706816059757
819	28	2020-07-08	2539	232	1400	3	6	62	414	595	574	467	232	126	52	8	208	19	393	30	82	13	512	26	54	458	47	127	931	0.0913745569121701
847	29	2020-07-08	494	69	260	3	2	5	54	119	111	96	54	36	14	0	159	1	82	9	4	4	81	7	8	71	16	29	180	0.139676113360324
876	30	2020-07-08	2349	276	1341	3	3	18	326	573	520	411	280	157	55	3	489	18	483	36	67	14	527	56	39	453	51	141	742	0.11749680715198
905	31	2020-07-08	1014	105	562	6	7	21	151	233	213	151	120	72	32	8	138	10	140	17	37	8	208	33	27	196	13	39	322	0.103550295857988
933	32	2020-07-08	281	28	156	0	2	9	59	67	51	46	29	16	1	1	40	3	38	7	7	4	54	9	8	66	8	26	122	0.099644128113879
18	1	2020-07-15	423	23	193	2	6	19	103	111	72	53	36	14	6	1	49	3	49	6	21	3	75	20	2	77	10	45	258	0.0543735224586288
48	2	2020-07-15	901	148	446	3	7	9	114	225	176	178	98	57	30	4	269	11	189	18	35	11	285	52	28	197	18	74	400	0.164261931187569
77	3	2020-07-15	714	28	359	1	6	19	134	186	163	122	54	19	9	1	71	7	82	6	25	0	163	16	17	171	10	53	385	0.0392156862745098
107	4	2020-07-15	609	81	371	2	0	9	74	136	126	121	69	50	18	4	143	6	99	11	24	4	158	3	16	103	8	28	289	0.133004926108374
138	5	2020-07-15	1819	128	903	15	18	59	376	439	408	277	131	62	33	1	104	11	185	11	35	7	216	31	23	161	31	81	703	0.0703683342495877
166	6	2020-07-15	304	41	164	4	1	5	59	73	60	39	31	22	10	0	60	1	42	4	7	2	61	8	5	67	5	20	84	0.134868421052632
196	7	2020-07-15	257	90	170	3	0	1	25	32	49	48	41	43	13	2	111	3	71	5	10	2	69	7	3	47	14	21	72	0.350194552529183
225	8	2020-07-15	600	63	333	4	2	11	94	143	126	115	57	35	9	4	121	3	92	7	21	14	118	19	16	99	18	73	256	0.105
257	9	2020-07-15	5345	347	2606	24	92	310	832	1164	1071	903	534	302	100	13	689	27	671	75	117	59	806	95	99	891	57	539	2958	0.0649204864359214
287	10	2020-07-15	523	41	250	3	1	14	99	124	107	96	30	28	17	4	44	1	54	8	15	1	61	10	3	74	6	33	326	0.0783938814531549
316	11	2020-07-15	3055	233	1530	17	24	102	573	692	664	495	302	139	42	5	301	17	444	48	62	22	516	39	44	546	66	213	1217	0.0762684124386252
345	12	2020-07-15	935	100	474	6	2	11	144	193	193	170	121	62	28	5	170	2	145	19	20	3	169	17	12	179	22	52	407	0.106951871657754
375	13	2020-07-15	577	97	310	1	2	9	82	115	109	108	82	42	25	2	156	10	137	20	6	9	135	20	15	131	14	58	239	0.168110918544194
405	14	2020-07-15	1622	214	820	5	5	19	253	373	349	258	218	91	43	8	247	19	295	34	55	28	370	73	51	283	48	120	722	0.13193588162762
436	15	2020-07-15	3769	552	1950	24	30	102	481	730	833	777	455	245	82	10	1141	21	625	73	62	73	683	85	74	569	87	330	1707	0.146457946404882
465	16	2020-07-15	760	72	384	0	6	26	123	172	172	107	99	40	14	1	144	3	109	18	15	7	144	16	14	118	17	52	342	0.0947368421052632
495	17	2020-07-15	229	31	113	1	1	0	34	43	41	48	27	24	10	0	57	3	45	8	6	1	49	2	1	41	6	26	85	0.135371179039301
524	18	2020-07-15	396	41	195	0	2	8	84	91	66	52	47	35	10	1	74	10	49	6	8	4	88	19	8	79	10	29	162	0.103535353535354
555	19	2020-07-15	3195	196	1585	11	17	70	606	726	663	575	299	152	65	11	384	24	487	18	76	30	514	58	56	501	31	198	1131	0.0613458528951487
584	20	2020-07-15	1008	101	544	3	8	24	154	243	227	156	117	56	16	4	132	3	79	8	15	3	99	10	8	117	11	24	394	0.100198412698413
614	21	2020-07-15	2183	246	1191	3	9	46	299	491	511	402	263	122	33	4	533	13	311	33	22	35	336	40	35	366	38	174	1138	0.112688960146587
644	22	2020-07-15	432	30	242	1	5	4	70	88	110	76	42	21	14	1	109	8	64	9	7	5	81	7	2	81	16	35	137	0.0694444444444444
674	23	2020-07-15	1007	118	565	3	2	16	170	242	221	192	98	47	14	2	182	13	181	10	38	13	214	26	17	206	17	64	448	0.117179741807349
703	24	2020-07-15	1898	89	992	9	13	63	359	451	416	287	177	88	30	5	158	31	252	28	64	26	351	26	21	371	26	109	592	0.0468914646996839
733	25	2020-07-15	1042	199	496	0	8	21	142	227	208	164	137	87	43	5	290	12	169	19	25	12	265	33	26	203	20	49	465	0.190978886756238
762	26	2020-07-15	1934	319	953	3	7	22	259	413	399	343	238	158	80	12	384	29	343	14	80	24	572	41	57	424	30	83	1033	0.164943123061013
791	27	2020-07-15	2496	232	1328	2	12	60	382	555	548	485	287	115	45	5	339	30	415	23	98	18	520	22	34	522	38	52	1528	0.092948717948718
820	28	2020-07-15	2544	151	1428	4	8	38	383	636	601	447	267	117	39	4	174	20	384	23	93	17	478	25	54	424	36	122	1006	0.0593553459119497
848	29	2020-07-15	504	92	302	1	2	7	56	112	112	90	82	35	6	1	149	0	83	11	2	7	94	9	6	73	15	32	228	0.182539682539683
877	30	2020-07-15	2630	259	1432	4	1	33	369	650	532	467	330	170	64	10	525	20	430	28	76	8	541	66	42	507	45	139	828	0.0984790874524715
906	31	2020-07-15	1115	122	618	4	7	17	190	270	247	149	124	81	23	3	153	12	171	17	56	10	249	29	22	242	19	60	444	0.109417040358744
934	32	2020-07-15	345	32	174	1	1	5	52	70	74	65	41	26	9	1	51	2	52	6	5	4	60	17	8	68	1	27	126	0.0927536231884058
19	1	2020-07-22	391	19	206	2	6	13	82	85	74	51	43	27	8	0	60	2	65	8	11	4	79	20	13	56	12	43	176	0.0485933503836317
49	2	2020-07-22	848	154	437	3	2	12	148	155	170	179	105	48	23	3	239	7	206	13	49	13	277	51	23	225	14	68	314	0.181603773584906
78	3	2020-07-22	677	27	328	1	8	17	128	168	171	90	62	26	6	0	90	7	102	4	14	3	121	16	9	157	2	33	355	0.0398818316100443
108	4	2020-07-22	578	81	322	1	0	16	64	134	116	98	72	46	28	3	114	5	101	7	31	9	127	7	16	106	9	34	258	0.140138408304498
139	5	2020-07-22	1781	149	891	3	12	46	332	392	421	280	171	80	40	4	146	8	233	18	36	6	283	37	26	210	30	82	556	0.0836608646827625
167	6	2020-07-22	379	37	191	2	5	6	59	98	71	67	41	19	9	2	70	6	55	10	16	6	71	8	4	91	9	26	109	0.0976253298153034
197	7	2020-07-22	176	54	108	3	2	7	14	30	34	29	21	27	8	1	57	1	53	2	7	3	51	8	10	36	6	7	52	0.306818181818182
226	8	2020-07-22	559	53	268	2	5	17	97	128	94	102	64	32	14	4	94	6	94	10	11	8	122	14	23	94	15	37	221	0.0948121645796064
258	9	2020-07-22	6473	306	3192	27	99	332	1069	1445	1337	1084	651	306	112	11	645	29	775	67	131	65	958	103	110	1009	74	675	3659	0.0472732890468098
288	10	2020-07-22	511	38	238	1	1	10	91	124	108	90	47	31	5	3	33	3	45	9	8	5	66	7	12	60	5	26	302	0.0743639921722113
317	11	2020-07-22	3020	236	1469	14	34	105	537	667	611	522	324	145	56	5	344	24	461	50	67	19	566	42	53	610	51	240	1142	0.0781456953642384
346	12	2020-07-22	1094	90	568	6	6	30	147	270	229	189	120	59	32	6	173	11	172	17	28	12	185	20	20	171	28	63	541	0.0822669104204753
376	13	2020-07-22	793	97	439	0	9	27	101	181	172	130	107	55	11	0	192	3	138	20	16	7	157	20	19	159	17	58	386	0.122320302648171
406	14	2020-07-22	1700	191	838	3	5	21	282	343	354	317	191	125	48	11	268	14	331	44	71	24	427	77	46	369	60	157	705	0.112352941176471
437	15	2020-07-22	4086	527	2047	22	43	121	569	870	843	771	521	229	86	11	1124	28	570	78	56	55	676	83	62	602	84	322	1898	0.128976994615761
466	16	2020-07-22	906	42	435	5	11	29	136	230	182	167	90	43	11	2	127	11	144	19	28	9	181	14	20	171	11	71	426	0.0463576158940397
496	17	2020-07-22	226	29	129	1	3	1	27	47	36	47	40	11	11	2	58	2	50	3	0	5	56	14	0	34	4	11	73	0.128318584070796
525	18	2020-07-22	451	49	245	0	0	3	71	112	105	61	53	29	14	3	86	7	74	5	17	7	88	14	16	81	11	29	166	0.108647450110865
556	19	2020-07-22	3172	236	1578	10	12	80	600	657	678	560	337	168	60	10	389	17	485	24	71	22	507	66	60	503	44	188	1001	0.0744010088272383
585	20	2020-07-22	1015	86	557	9	11	28	149	248	221	157	118	53	21	0	159	5	114	9	17	6	152	21	12	141	12	26	425	0.0847290640394089
615	21	2020-07-22	2303	286	1208	5	9	57	306	484	519	431	292	146	46	8	681	16	391	28	22	27	373	46	36	396	36	170	1129	0.124185844550586
645	22	2020-07-22	461	47	269	1	4	8	84	118	85	74	49	25	11	2	136	3	65	7	8	7	99	5	9	91	15	38	151	0.101952277657267
675	23	2020-07-22	896	127	472	2	6	15	152	204	193	154	99	49	17	5	199	14	158	7	42	11	179	30	14	164	16	46	443	0.141741071428571
704	24	2020-07-22	2411	136	1266	8	20	82	445	573	502	368	256	113	39	5	222	19	329	34	63	19	460	42	38	459	36	116	799	0.0564081294068851
734	25	2020-07-22	817	188	385	1	3	24	97	170	145	128	92	100	52	5	266	6	142	18	23	9	241	34	24	188	23	36	302	0.230110159118727
763	26	2020-07-22	1282	247	632	1	0	23	171	237	248	222	188	136	50	6	350	17	274	11	47	16	388	46	45	279	25	67	634	0.192667706708268
792	27	2020-07-22	2616	232	1292	8	21	79	400	555	589	464	323	130	40	7	344	22	426	17	98	18	567	15	42	523	38	53	1686	0.0886850152905199
821	28	2020-07-22	2649	203	1423	2	13	47	414	618	589	502	273	128	53	10	229	17	436	31	87	19	582	32	58	497	49	133	1007	0.076632691581729
849	29	2020-07-22	566	99	305	2	3	12	65	123	130	106	72	37	12	4	181	4	106	20	11	10	108	21	8	93	14	33	269	0.174911660777385
878	30	2020-07-22	2702	304	1498	4	11	35	324	652	576	496	323	200	75	6	546	27	499	31	83	25	645	66	36	545	52	163	818	0.112509252405625
907	31	2020-07-22	1296	123	709	9	13	45	200	307	243	193	158	92	33	3	217	17	207	20	53	13	268	39	29	292	27	49	523	0.0949074074074074
935	32	2020-07-22	480	33	243	0	1	18	69	113	113	76	54	24	11	1	69	4	69	9	9	7	100	11	7	109	7	33	169	0.06875
20	1	2020-07-29	377	33	192	4	3	13	87	68	77	54	38	25	6	2	60	3	65	4	12	3	103	19	9	54	13	33	178	0.0875331564986737
50	2	2020-07-29	752	141	374	3	7	12	115	150	140	151	99	48	22	5	191	15	160	11	38	11	260	40	30	192	13	79	260	0.1875
79	3	2020-07-29	788	41	401	1	5	17	145	223	198	102	53	30	10	4	93	7	106	5	30	3	152	19	14	187	5	38	417	0.0520304568527919
109	4	2020-07-29	424	75	252	0	0	6	48	81	89	87	56	40	16	1	84	4	95	6	18	7	89	5	12	93	12	16	203	0.17688679245283
140	5	2020-07-29	2038	128	1034	4	19	69	414	502	417	313	166	88	39	7	136	15	221	8	19	11	244	34	17	210	19	103	566	0.0628066732090285
168	6	2020-07-29	370	32	202	0	2	6	49	102	81	55	43	21	9	2	68	8	67	4	9	3	81	18	6	89	12	27	126	0.0864864864864865
198	7	2020-07-29	155	33	85	2	2	4	16	37	30	21	24	10	9	0	38	3	34	2	4	1	42	6	3	24	11	8	44	0.212903225806452
227	8	2020-07-29	595	64	281	2	2	18	102	138	129	96	66	22	16	4	108	4	81	6	14	8	144	27	13	100	9	53	283	0.107563025210084
259	9	2020-07-29	5894	271	2877	18	92	343	982	1296	1230	971	574	275	96	17	604	42	687	66	122	46	819	93	112	893	69	672	3383	0.0459789616559213
289	10	2020-07-29	523	30	258	1	1	16	107	135	111	82	44	18	8	0	48	2	46	9	9	7	65	14	6	81	4	43	276	0.0573613766730402
318	11	2020-07-29	3141	254	1555	10	41	122	539	686	601	530	346	199	51	16	369	31	493	51	61	42	630	45	47	585	48	218	1121	0.0808659662527857
347	12	2020-07-29	1144	79	554	4	3	36	185	281	253	182	104	66	27	3	128	13	168	9	24	6	201	11	20	162	12	51	536	0.069055944055944
377	13	2020-07-29	767	107	401	4	1	12	92	157	169	163	104	42	18	5	207	4	151	20	16	10	187	31	14	169	21	74	318	0.139504563233377
407	14	2020-07-29	1469	198	730	3	8	20	193	349	301	244	189	110	42	10	289	16	294	43	50	39	353	86	33	324	58	144	566	0.134785568413887
438	15	2020-07-29	3559	467	1824	29	23	94	538	781	744	652	398	213	81	6	1005	20	483	58	42	48	560	76	38	533	65	300	1526	0.131216633885923
467	16	2020-07-29	1155	90	566	3	5	42	187	281	231	188	120	60	34	4	194	11	161	23	31	12	204	14	19	189	20	85	542	0.0779220779220779
497	17	2020-07-29	249	30	126	0	2	6	34	53	51	37	37	20	7	2	71	4	51	11	4	1	60	14	4	52	6	18	84	0.120481927710843
526	18	2020-07-29	401	54	207	0	2	4	56	102	75	67	49	25	16	5	92	4	55	10	17	8	83	13	8	70	10	33	142	0.134663341645885
557	19	2020-07-29	2397	265	1277	12	15	41	416	491	504	417	277	152	61	11	431	23	379	22	58	22	461	55	34	466	34	164	736	0.110554860241969
586	20	2020-07-29	923	69	500	10	9	29	140	234	189	143	90	55	22	2	133	8	92	9	8	4	154	13	10	128	16	15	392	0.0747562296858072
616	21	2020-07-29	2149	286	1094	3	12	48	301	432	502	432	244	119	45	11	606	15	371	42	40	22	403	56	38	364	46	156	990	0.133085155886459
646	22	2020-07-29	452	38	243	1	3	9	80	91	80	92	52	33	7	4	133	3	86	10	8	6	86	7	8	102	5	42	111	0.084070796460177
676	23	2020-07-29	896	101	492	3	5	20	160	215	193	159	87	40	13	1	156	16	157	9	19	11	212	23	13	183	16	57	405	0.112723214285714
705	24	2020-07-29	2354	167	1220	12	15	66	401	521	535	393	226	125	53	7	274	27	373	41	62	17	468	64	38	433	41	122	816	0.0709430756159728
735	25	2020-07-29	901	169	453	4	6	17	137	176	173	135	119	86	42	6	238	13	174	33	26	6	230	38	39	183	22	77	349	0.187569367369589
764	26	2020-07-29	1099	195	546	3	2	16	152	212	232	202	147	89	39	5	278	11	208	16	27	11	318	40	39	245	20	53	570	0.177434030937216
793	27	2020-07-29	2562	184	1280	5	11	87	365	547	605	469	275	135	51	12	306	24	406	13	92	17	521	17	43	499	22	58	1558	0.0718188914910226
822	28	2020-07-29	2046	197	1098	4	5	30	310	495	440	383	225	98	44	12	241	18	345	20	56	18	431	29	31	371	38	101	772	0.0962854349951124
850	29	2020-07-29	544	84	304	3	3	15	67	126	121	93	71	24	16	5	149	2	99	7	4	4	93	16	4	81	26	17	259	0.154411764705882
879	30	2020-07-29	2501	297	1367	6	6	37	314	545	509	467	329	191	83	14	482	24	467	30	64	17	584	62	39	471	34	110	731	0.1187524990004
908	31	2020-07-29	1565	141	841	2	8	50	250	365	283	239	191	122	47	8	227	15	243	18	70	11	366	28	36	292	28	60	574	0.0900958466453674
936	32	2020-07-29	522	55	264	3	4	9	88	114	101	86	68	33	15	1	74	4	90	17	10	10	117	13	12	116	7	41	187	0.10536398467433
21	1	2020-08-05	340	22	175	2	3	8	62	80	61	58	28	27	10	1	51	2	67	8	14	2	74	12	5	53	12	24	130	0.0647058823529412
51	2	2020-08-05	826	138	420	7	6	14	112	215	166	145	90	48	18	5	202	4	182	22	34	5	254	50	28	199	15	66	346	0.167070217917676
80	3	2020-08-05	806	34	368	2	4	37	160	214	177	121	49	30	11	1	94	6	102	2	25	3	150	15	8	169	8	31	415	0.0421836228287841
110	4	2020-08-05	357	73	208	1	4	5	43	76	53	73	51	33	15	3	86	9	53	6	14	7	75	4	7	57	5	20	171	0.204481792717087
141	5	2020-08-05	1993	178	987	9	12	81	326	419	435	358	202	108	33	10	131	12	212	12	21	12	289	22	23	175	21	85	542	0.0893125940792775
169	6	2020-08-05	373	48	176	2	2	7	66	93	63	64	44	19	11	2	83	5	58	5	13	5	79	10	3	79	8	40	132	0.128686327077748
199	7	2020-08-05	167	41	97	0	2	4	22	26	33	28	25	20	7	0	44	0	34	3	5	0	38	7	4	34	5	9	55	0.245508982035928
228	8	2020-08-05	594	64	260	2	7	16	93	142	120	95	59	40	17	3	101	1	95	6	21	11	141	26	19	100	18	62	227	0.107744107744108
260	9	2020-08-05	5450	294	2651	13	61	319	942	1168	1143	905	537	259	84	19	494	26	656	55	122	48	821	70	88	858	65	610	3203	0.0539449541284404
290	10	2020-08-05	492	46	236	2	1	12	92	120	107	69	51	22	14	2	38	1	60	10	15	8	86	9	6	78	6	29	278	0.0934959349593496
319	11	2020-08-05	2647	217	1259	12	27	110	478	570	521	420	278	178	50	3	284	15	393	38	51	27	499	38	33	474	46	169	1011	0.0819795995466566
348	12	2020-08-05	1194	74	614	5	10	48	185	280	252	204	122	63	21	4	131	9	146	9	19	14	193	16	11	162	16	78	603	0.0619765494137353
378	13	2020-08-05	849	127	428	1	6	23	104	190	159	173	98	70	18	7	261	6	188	27	10	8	205	25	27	186	18	64	361	0.149587750294464
408	14	2020-08-05	1375	197	681	2	2	21	195	310	275	203	191	131	40	5	222	15	282	42	45	23	350	78	36	279	62	114	539	0.143272727272727
439	15	2020-08-05	3435	436	1813	14	38	103	507	685	748	647	394	208	81	10	964	18	488	50	53	56	568	53	55	503	80	274	1416	0.126928675400291
468	16	2020-08-05	1043	78	529	4	9	29	168	233	238	181	104	51	24	2	210	7	157	26	33	11	211	23	17	202	16	68	491	0.074784276126558
498	17	2020-08-05	253	34	133	1	0	10	28	52	60	33	31	22	12	4	72	2	46	7	6	7	43	10	4	43	5	17	85	0.134387351778656
527	18	2020-08-05	372	46	194	0	2	2	64	98	55	58	48	31	11	3	91	4	69	10	12	2	81	24	8	74	10	26	148	0.123655913978495
558	19	2020-08-05	2035	239	1054	4	11	40	347	420	426	362	215	133	63	14	401	22	393	18	64	21	451	66	44	394	34	163	575	0.117444717444717
587	20	2020-08-05	746	75	395	9	6	29	108	184	140	119	82	43	21	5	123	7	102	9	11	3	155	15	12	120	16	24	342	0.100536193029491
617	21	2020-08-05	1747	248	977	5	9	45	227	350	403	317	217	125	45	4	562	14	316	19	26	16	315	45	40	315	33	120	820	0.141957641671437
647	22	2020-08-05	496	53	252	0	0	6	62	128	92	90	64	36	17	1	139	7	82	10	11	0	109	9	14	106	11	32	147	0.106854838709677
677	23	2020-08-05	752	113	415	1	2	7	137	181	158	131	77	41	16	1	164	16	135	9	38	8	174	16	17	185	11	48	341	0.150265957446809
706	24	2020-08-05	2004	170	969	2	12	42	330	481	416	345	206	112	44	14	263	18	331	23	73	17	434	73	34	408	36	111	796	0.0848303393213573
736	25	2020-08-05	757	138	360	1	1	12	110	157	147	118	88	76	39	8	204	13	144	15	19	7	197	28	24	131	11	33	295	0.182298546895641
765	26	2020-08-05	981	128	476	2	6	21	176	183	202	157	123	67	35	9	191	9	186	12	17	11	240	37	30	225	22	45	509	0.130479102956167
794	27	2020-08-05	1843	162	895	3	19	55	282	427	391	313	230	75	38	10	244	21	298	12	81	7	424	14	24	328	18	40	1121	0.0879001627780792
823	28	2020-08-05	1650	173	876	3	6	21	273	357	394	293	165	87	45	6	176	16	293	23	66	16	375	31	40	324	31	78	631	0.104848484848485
851	29	2020-08-05	461	69	241	3	1	7	78	87	92	93	51	35	13	1	123	4	93	14	7	4	91	20	5	78	16	21	195	0.149674620390456
880	30	2020-08-05	1981	248	1107	5	2	23	290	425	362	366	262	171	67	8	439	21	351	27	45	8	458	42	24	403	38	90	587	0.125189298334175
909	31	2020-08-05	1416	132	768	7	11	32	235	329	233	239	156	124	40	10	225	9	224	29	61	13	304	28	33	264	25	63	557	0.0932203389830508
937	32	2020-08-05	540	56	253	1	2	6	74	111	128	85	77	36	18	2	81	7	111	10	13	7	127	20	7	103	10	39	189	0.103703703703704
22	1	2020-08-12	308	34	167	1	1	4	61	54	72	45	36	19	10	5	56	0	65	5	8	3	86	21	6	57	10	27	121	0.11038961038961
52	2	2020-08-12	699	92	305	4	4	9	125	142	168	126	74	37	8	2	145	4	148	8	36	9	205	50	13	170	13	69	231	0.131616595135908
81	3	2020-08-12	759	47	388	0	10	32	149	176	179	113	63	30	7	0	76	3	119	3	20	1	159	12	8	146	9	41	358	0.0619235836627141
111	4	2020-08-12	214	49	117	1	0	5	18	42	43	40	39	14	11	1	63	3	48	5	8	5	50	2	2	37	2	6	77	0.228971962616822
142	5	2020-08-12	2029	168	985	7	21	75	395	432	422	352	183	104	35	3	117	10	234	9	31	10	283	25	23	213	25	106	662	0.082799408575653
170	6	2020-08-12	423	52	209	1	3	9	71	123	83	64	38	19	9	3	83	7	67	8	9	1	80	11	12	87	16	40	121	0.122931442080378
200	7	2020-08-12	107	22	57	1	0	2	11	22	22	13	13	18	5	0	21	1	16	2	0	0	27	1	6	15	4	1	38	0.205607476635514
229	8	2020-08-12	593	67	302	1	6	9	103	145	108	114	56	35	15	1	105	2	104	6	19	3	144	19	13	101	6	64	239	0.112984822934233
261	9	2020-08-12	5286	266	2557	20	79	319	959	1147	1059	896	503	208	77	19	525	16	612	41	127	51	726	81	88	809	73	603	2957	0.0503216042376088
291	10	2020-08-12	511	31	247	1	1	16	99	142	107	81	38	22	4	0	34	4	54	6	9	2	73	6	5	86	12	32	251	0.060665362035225
320	11	2020-08-12	2430	211	1222	12	39	113	436	518	501	383	218	156	50	4	285	27	345	29	49	16	447	29	44	450	36	171	993	0.0868312757201646
349	12	2020-08-12	821	58	399	4	3	30	109	188	173	134	91	62	21	6	142	4	140	14	18	5	145	8	19	135	13	40	418	0.0706455542021924
379	13	2020-08-12	829	133	426	1	4	15	105	182	175	157	101	55	34	0	251	3	177	21	14	8	182	18	23	170	23	71	427	0.16043425814234
409	14	2020-08-12	1494	210	800	1	7	24	209	330	286	257	190	120	64	6	267	11	312	56	65	31	362	69	43	357	51	147	631	0.140562248995984
440	15	2020-08-12	3153	396	1594	18	21	99	508	669	628	531	414	194	62	9	873	10	494	53	46	54	587	61	59	479	71	257	1279	0.125594671741199
469	16	2020-08-12	1248	107	618	1	10	35	203	272	284	187	144	75	31	6	269	11	176	22	29	11	226	26	32	233	24	82	503	0.0857371794871795
499	17	2020-08-12	271	39	142	1	1	5	32	54	66	47	27	25	11	2	74	0	49	7	8	3	57	6	3	57	7	17	87	0.143911439114391
528	18	2020-08-12	366	35	170	0	3	7	63	92	68	55	35	29	14	0	86	6	56	13	14	4	78	17	16	66	4	23	165	0.0956284153005464
559	19	2020-08-12	2228	260	1144	3	7	40	383	456	432	458	239	141	64	5	416	27	433	21	51	29	482	53	40	425	42	161	668	0.116696588868941
588	20	2020-08-12	623	71	337	8	7	17	84	134	131	93	82	45	19	3	108	3	90	12	18	4	105	14	9	104	10	30	196	0.113964686998395
618	21	2020-08-12	1690	209	883	3	6	33	215	346	398	308	210	116	50	5	489	7	296	31	20	20	307	37	35	298	38	111	819	0.123668639053254
648	22	2020-08-12	554	47	303	1	2	9	110	117	106	100	71	30	5	3	139	2	88	6	8	7	104	12	6	92	8	42	150	0.0848375451263538
678	23	2020-08-12	631	107	341	1	1	16	99	144	117	111	82	35	21	4	151	14	139	7	21	7	157	19	11	123	9	25	272	0.169572107765452
707	24	2020-08-12	1783	172	887	1	11	37	276	435	382	303	192	105	34	7	232	15	296	30	47	11	403	47	26	363	41	115	757	0.0964666292765003
737	25	2020-08-12	742	132	369	0	4	19	123	152	169	97	79	65	30	4	173	8	116	7	18	7	185	30	18	146	17	40	278	0.177897574123989
766	26	2020-08-12	832	92	399	1	4	27	141	160	170	156	92	53	23	5	140	8	131	9	27	7	188	12	26	171	11	33	441	0.110576923076923
795	27	2020-08-12	1507	128	741	4	11	61	231	323	347	284	150	70	20	6	185	18	231	9	57	9	338	10	16	296	20	39	968	0.0849369608493696
824	28	2020-08-12	1825	144	979	6	4	31	302	436	384	322	185	102	45	8	148	20	273	15	51	12	383	26	39	295	37	82	620	0.0789041095890411
852	29	2020-08-12	397	52	221	0	2	7	52	96	77	77	54	22	7	3	104	1	73	4	2	4	74	14	5	79	7	18	153	0.130982367758186
881	30	2020-08-12	1609	205	877	5	2	26	206	335	324	295	210	139	61	6	365	12	304	24	32	10	386	57	28	281	34	100	521	0.127408328154133
910	31	2020-08-12	1032	116	537	4	6	26	151	220	178	171	135	94	43	4	189	18	201	20	44	12	241	27	21	194	18	32	392	0.112403100775194
938	32	2020-08-12	757	69	395	4	9	23	138	167	144	115	88	49	17	3	110	3	122	18	24	8	153	20	14	147	9	65	326	0.0911492734478203
23	1	2020-08-19	390	35	178	1	1	12	57	79	77	73	49	28	10	3	65	2	95	6	14	3	111	17	7	70	9	38	147	0.0897435897435897
53	2	2020-08-19	712	117	348	4	6	17	139	134	140	142	69	36	22	3	185	7	159	7	27	8	212	45	25	193	16	68	244	0.164325842696629
82	3	2020-08-19	773	51	370	2	7	36	160	196	132	126	74	26	12	2	75	9	125	3	30	5	170	2	6	186	15	39	428	0.0659767141009056
112	4	2020-08-19	200	41	110	0	2	5	32	38	27	31	30	26	8	1	40	1	30	6	6	3	37	5	4	34	5	5	98	0.205
143	5	2020-08-19	1816	137	846	8	18	59	374	406	367	339	150	66	24	5	115	15	213	9	27	10	266	18	16	183	20	92	593	0.0754405286343612
171	6	2020-08-19	439	39	237	0	1	4	86	101	103	56	48	25	13	2	72	1	60	5	10	4	79	8	10	103	12	31	153	0.0888382687927107
201	7	2020-08-19	118	17	67	1	1	6	14	22	23	19	17	10	5	0	18	3	30	1	4	1	25	5	2	13	4	8	45	0.144067796610169
230	8	2020-08-19	540	34	274	3	1	13	93	141	116	82	53	20	16	2	91	2	54	6	16	7	100	12	18	84	7	47	222	0.062962962962963
262	9	2020-08-19	5774	251	2733	22	117	358	981	1224	1211	948	574	231	89	19	508	25	620	59	134	52	828	80	93	875	62	677	3332	0.043470730862487
292	10	2020-08-19	521	36	263	0	8	18	110	135	102	68	55	15	10	0	32	4	44	9	11	1	63	8	2	65	4	22	277	0.0690978886756238
321	11	2020-08-19	2275	169	1078	9	31	119	430	490	425	359	228	126	51	7	229	28	304	39	40	15	401	25	42	430	37	152	949	0.0742857142857143
350	12	2020-08-19	806	81	404	6	4	28	135	189	135	139	100	49	19	2	137	6	125	13	20	11	169	19	12	138	18	42	375	0.100496277915633
380	13	2020-08-19	752	113	396	0	2	16	108	154	147	144	108	49	18	6	218	7	175	20	14	6	181	34	19	164	14	75	325	0.150265957446809
410	14	2020-08-19	1439	191	720	2	5	19	229	314	286	245	176	106	54	3	186	14	264	48	64	25	367	55	32	319	54	127	567	0.13273106323836
441	15	2020-08-19	2930	367	1509	14	24	79	397	598	595	566	393	191	67	6	817	19	424	35	48	34	516	77	45	452	57	226	1210	0.125255972696246
470	16	2020-08-19	1241	101	634	4	8	33	211	274	264	194	142	78	31	2	254	8	194	30	41	13	238	18	35	216	17	76	520	0.0813859790491539
500	17	2020-08-19	243	33	134	1	0	2	30	58	49	41	30	21	9	2	52	0	44	6	2	1	51	11	3	42	7	14	92	0.135802469135802
529	18	2020-08-19	340	52	160	0	0	6	53	81	47	56	46	30	18	3	90	6	67	12	16	2	82	19	5	66	9	17	130	0.152941176470588
560	19	2020-08-19	2324	228	1212	7	8	75	404	482	449	432	273	129	48	17	367	25	384	15	59	17	479	48	42	451	44	189	761	0.0981067125645439
589	20	2020-08-19	661	60	377	2	10	13	86	160	133	119	81	36	17	4	112	5	102	7	9	6	126	14	7	119	11	22	301	0.0907715582450832
619	21	2020-08-19	1389	205	790	1	14	30	170	298	313	274	164	92	25	8	453	13	243	21	22	21	250	33	26	223	25	102	598	0.147588192944564
649	22	2020-08-19	585	55	324	1	3	6	89	125	117	108	76	47	11	2	156	3	89	7	11	10	116	6	9	94	7	49	184	0.094017094017094
679	23	2020-08-19	492	75	259	3	2	10	89	119	92	83	53	32	8	1	113	11	59	2	12	5	100	12	8	92	10	26	240	0.152439024390244
708	24	2020-08-19	1662	131	834	3	12	44	265	383	338	279	192	94	43	9	231	14	288	42	67	20	369	32	33	358	47	105	735	0.078820697954272
738	25	2020-08-19	711	109	345	3	4	14	114	159	116	120	87	58	32	4	151	14	108	15	19	7	179	19	17	141	10	44	303	0.153305203938115
767	26	2020-08-19	812	82	366	1	4	44	136	176	154	129	84	56	21	7	129	14	132	10	32	9	189	21	26	168	8	31	362	0.100985221674877
796	27	2020-08-19	1286	93	584	3	13	60	187	260	270	252	151	66	20	4	140	15	197	13	50	6	271	14	20	248	16	28	819	0.0723172628304821
825	28	2020-08-19	1282	113	660	1	5	22	212	294	297	211	147	66	26	1	120	8	234	15	40	2	270	17	31	231	26	71	434	0.0881435257410296
853	29	2020-08-19	340	32	190	0	1	3	60	72	75	68	35	16	7	3	64	1	61	7	0	1	54	9	4	55	7	14	173	0.0941176470588235
882	30	2020-08-19	1405	165	764	2	5	20	197	325	270	261	179	96	42	8	272	11	240	22	39	10	302	48	25	263	23	76	500	0.117437722419929
911	31	2020-08-19	1073	91	599	6	10	26	202	234	202	153	106	92	35	7	153	17	157	22	45	7	249	23	15	180	30	50	425	0.0848089468779124
939	32	2020-08-19	510	46	286	2	2	16	98	104	103	81	43	33	22	6	66	4	77	12	9	3	112	14	13	110	4	53	206	0.0901960784313725
24	1	2020-08-26	422	41	211	2	3	10	73	103	82	71	47	19	10	2	75	3	69	8	10	3	99	20	4	63	18	39	148	0.0971563981042654
54	2	2020-08-26	657	87	308	2	3	10	112	138	152	108	72	41	14	5	138	8	131	9	32	10	220	42	11	162	14	59	223	0.132420091324201
83	3	2020-08-26	599	39	294	1	3	32	91	170	131	89	50	25	6	1	81	2	96	2	14	5	137	13	7	124	10	34	350	0.0651085141903172
113	4	2020-08-26	187	19	96	0	2	4	25	45	34	29	29	14	5	0	27	2	30	3	7	2	51	1	0	39	4	6	89	0.101604278074866
144	5	2020-08-26	1789	106	866	5	9	61	313	403	412	301	170	80	30	5	150	13	209	12	30	7	276	39	25	247	20	116	724	0.0592509782001118
172	6	2020-08-26	447	49	228	1	1	11	78	108	99	58	45	30	12	4	81	4	82	5	13	2	102	13	4	102	18	39	133	0.109619686800895
202	7	2020-08-26	110	10	52	0	0	5	24	27	18	16	6	11	3	0	13	1	21	3	1	2	22	2	2	21	0	6	39	0.0909090909090909
231	8	2020-08-26	584	50	284	6	0	9	93	113	137	108	59	52	7	0	97	0	94	10	21	6	144	21	15	104	12	61	238	0.0856164383561644
263	9	2020-08-26	6089	265	2955	20	81	318	1106	1300	1221	1059	601	278	92	13	540	29	707	51	144	55	879	105	104	944	76	713	3347	0.0435211036294958
293	10	2020-08-26	602	32	276	2	1	23	118	138	144	92	45	29	10	0	27	1	60	8	14	2	99	8	8	93	7	33	351	0.053156146179402
322	11	2020-08-26	2665	165	1205	13	72	132	520	558	491	420	261	138	51	9	222	22	379	41	65	22	453	27	50	463	35	180	1327	0.0619136960600375
351	12	2020-08-26	708	53	341	2	5	35	126	163	127	108	78	42	20	2	95	12	105	10	23	9	128	10	17	102	11	27	359	0.0748587570621469
381	13	2020-08-26	851	129	427	0	2	19	117	153	177	159	129	58	31	6	266	7	155	17	9	14	195	23	28	176	18	69	398	0.151586368977673
411	14	2020-08-26	1481	206	742	5	8	27	208	325	293	232	168	164	45	6	192	21	280	43	50	26	386	71	42	296	53	128	594	0.139095205941931
442	15	2020-08-26	2890	313	1531	15	17	98	448	584	643	532	333	161	48	11	716	13	414	48	49	40	482	55	46	456	63	287	1262	0.108304498269896
471	16	2020-08-26	1308	96	695	0	8	46	196	295	265	237	146	77	32	6	239	9	208	36	47	16	287	25	35	243	26	85	550	0.073394495412844
501	17	2020-08-26	224	28	113	0	3	5	24	41	44	40	34	28	4	1	64	3	31	1	3	0	56	7	9	39	2	21	89	0.125
530	18	2020-08-26	333	49	174	0	0	3	42	75	57	56	42	42	13	3	106	5	64	10	9	4	90	20	10	81	13	27	94	0.147147147147147
561	19	2020-08-26	2502	205	1300	13	9	50	451	552	520	445	252	133	72	5	344	23	403	11	50	10	493	65	39	458	41	190	710	0.0819344524380496
590	20	2020-08-26	593	44	314	2	6	18	68	148	130	102	63	37	15	4	75	3	102	7	5	3	123	14	6	115	8	20	307	0.0741989881956155
620	21	2020-08-26	1282	140	699	2	3	34	179	246	272	237	186	87	31	5	410	3	227	21	21	9	231	29	18	225	24	91	582	0.109204368174727
650	22	2020-08-26	665	61	351	1	4	15	113	141	134	117	82	49	9	0	143	8	111	9	23	7	161	11	11	92	13	42	228	0.0917293233082707
680	23	2020-08-26	521	87	291	2	9	12	86	111	90	86	68	41	14	2	121	10	92	4	21	7	103	13	12	99	12	34	281	0.166986564299424
709	24	2020-08-26	1633	146	841	6	9	33	272	374	348	280	167	109	29	6	258	20	277	34	48	13	345	35	30	347	31	107	746	0.0894060012247397
739	25	2020-08-26	686	106	338	2	6	16	110	146	123	103	82	62	25	11	152	11	109	10	17	6	175	23	14	106	7	38	265	0.154518950437318
768	26	2020-08-26	655	51	283	1	5	30	97	148	133	108	79	37	14	3	112	2	88	8	24	4	155	31	22	146	16	30	299	0.0778625954198473
797	27	2020-08-26	1084	78	520	2	21	76	176	232	233	179	94	48	21	2	117	10	170	1	30	9	190	11	15	193	18	18	659	0.0719557195571956
826	28	2020-08-26	1142	96	576	3	3	21	173	247	264	215	113	66	33	4	126	9	199	16	32	14	271	16	28	212	23	56	373	0.0840630472854641
854	29	2020-08-26	417	36	220	1	6	17	66	91	94	61	44	25	10	2	56	3	47	3	2	3	51	10	5	42	14	20	237	0.0863309352517986
883	30	2020-08-26	1239	142	677	2	1	26	173	247	266	216	157	106	42	3	263	5	244	10	36	8	306	30	24	215	30	71	415	0.114608555286521
912	31	2020-08-26	999	75	528	8	9	44	193	219	199	138	80	68	33	8	120	10	113	12	50	5	183	12	18	174	23	33	422	0.0750750750750751
940	32	2020-08-26	571	57	288	0	3	9	112	130	110	82	65	41	16	3	102	3	79	15	14	8	112	11	9	86	10	43	268	0.0998248686514886
25	1	2020-09-02	432	48	211	0	1	9	76	77	98	74	45	35	15	2	68	2	64	5	9	6	95	20	6	63	11	39	123	0.111111111111111
55	2	2020-09-02	828	99	370	3	13	21	160	194	163	146	72	37	15	4	159	9	173	21	40	10	248	47	15	185	14	60	227	0.119565217391304
84	3	2020-09-02	706	32	339	1	8	28	141	192	141	113	49	21	10	2	52	5	91	2	33	3	145	2	12	139	6	33	433	0.0453257790368272
114	4	2020-09-02	167	22	88	0	2	4	21	36	28	43	16	14	2	1	39	3	30	1	1	4	37	0	3	39	3	4	59	0.131736526946108
145	5	2020-09-02	1357	130	662	3	2	30	249	290	276	240	166	65	34	2	177	11	195	8	30	8	234	36	16	171	19	97	460	0.0957995578481945
173	6	2020-09-02	335	42	184	1	2	8	49	73	67	49	43	30	12	1	79	2	71	3	13	5	83	10	13	80	13	27	79	0.125373134328358
203	7	2020-09-02	53	6	29	0	1	4	9	14	8	5	5	6	1	0	8	0	8	0	4	0	8	1	1	12	2	4	22	0.113207547169811
232	8	2020-09-02	624	48	296	1	4	17	104	159	139	97	55	33	11	4	97	4	87	8	21	6	140	20	21	100	9	49	246	0.0769230769230769
264	9	2020-09-02	7063	264	3386	23	110	451	1243	1514	1407	1236	683	291	90	15	528	32	776	46	141	65	920	83	105	1001	80	794	3922	0.037377884751522
294	10	2020-09-02	688	49	307	0	4	20	131	167	138	113	71	32	12	0	39	4	84	12	21	1	107	14	16	98	7	38	383	0.0712209302325581
323	11	2020-09-02	2663	141	1194	13	78	172	509	581	502	373	260	137	34	4	229	24	326	33	51	18	417	32	37	437	33	174	1271	0.0529478032294405
352	12	2020-09-02	815	43	414	5	4	36	151	179	165	123	82	46	22	2	117	9	117	11	18	2	124	7	12	114	11	31	397	0.052760736196319
382	13	2020-09-02	675	114	345	1	2	7	75	132	156	125	105	49	19	4	201	8	147	18	17	3	152	14	12	171	12	54	294	0.168888888888889
412	14	2020-09-02	1493	170	758	3	9	26	240	344	288	232	180	120	45	6	201	12	280	44	68	23	354	75	44	294	59	140	641	0.113864701942398
443	15	2020-09-02	3004	334	1581	13	15	87	407	656	642	573	356	189	58	8	838	15	411	38	50	45	462	73	50	428	50	258	1199	0.111185086551265
472	16	2020-09-02	1393	116	747	2	3	43	246	299	315	223	136	86	34	6	237	10	205	19	33	13	254	18	24	254	19	117	633	0.0832735104091888
502	17	2020-09-02	203	27	107	0	1	4	23	46	34	34	38	13	9	1	59	1	35	5	3	1	52	4	5	33	2	16	54	0.133004926108374
531	18	2020-09-02	249	41	124	0	2	3	46	59	40	32	30	24	10	3	73	5	46	9	14	4	67	10	10	50	9	24	85	0.164658634538153
562	19	2020-09-02	2648	191	1391	7	7	76	518	584	564	448	242	140	53	9	299	19	402	17	55	20	497	79	48	507	37	186	786	0.0721299093655589
591	20	2020-09-02	570	34	294	5	4	13	81	144	112	82	64	47	14	4	70	3	89	4	11	4	98	11	0	137	11	18	227	0.0596491228070175
621	21	2020-09-02	1147	136	600	7	5	39	155	239	243	215	133	87	23	1	313	13	206	20	16	8	217	24	25	209	19	82	526	0.118570183086312
651	22	2020-09-02	757	66	396	4	7	17	116	167	143	125	113	50	13	2	146	13	129	11	16	8	172	10	10	120	19	48	255	0.0871862615587847
681	23	2020-09-02	450	44	220	2	4	10	78	103	101	74	43	23	12	0	93	15	79	4	25	5	88	14	4	104	7	32	198	0.0977777777777778
710	24	2020-09-02	1403	123	686	7	13	44	232	320	287	236	142	73	38	11	205	11	222	22	38	19	283	26	23	282	26	101	596	0.0876692801140413
740	25	2020-09-02	704	88	370	3	6	20	132	139	134	107	82	56	21	4	162	11	93	6	16	5	161	22	14	121	14	39	306	0.125
769	26	2020-09-02	612	38	275	0	8	27	102	123	139	108	56	37	9	3	77	1	79	0	20	4	124	13	10	112	7	35	290	0.0620915032679739
798	27	2020-09-02	1218	67	563	4	25	74	193	237	257	209	131	54	33	1	114	17	172	6	50	4	238	8	7	228	16	28	775	0.055008210180624
827	28	2020-09-02	1253	85	640	4	0	32	192	319	257	207	132	71	36	3	122	12	200	13	48	16	271	12	26	195	23	61	372	0.0678371907422187
855	29	2020-09-02	260	43	152	0	2	9	35	46	59	52	26	23	7	1	71	0	31	10	4	0	48	8	5	45	8	12	110	0.165384615384615
884	30	2020-09-02	1297	136	677	5	5	20	191	277	259	231	170	91	42	6	262	15	265	18	36	7	310	36	24	237	28	75	414	0.104857363145721
913	31	2020-09-02	1069	65	545	5	14	39	200	254	230	131	97	73	22	4	88	10	123	9	43	6	178	29	16	119	17	33	369	0.0608044901777362
941	32	2020-09-02	539	62	277	1	2	13	104	118	104	80	70	36	8	3	75	1	84	12	9	9	116	13	7	94	11	43	204	0.115027829313544
26	1	2020-09-09	358	55	180	2	0	7	51	85	69	67	39	24	13	1	57	0	67	12	12	8	104	21	11	51	17	29	101	0.153631284916201
56	2	2020-09-09	722	85	310	8	13	21	160	147	157	106	55	31	18	6	138	7	154	6	34	6	216	41	13	187	18	51	189	0.117728531855956
85	3	2020-09-09	702	27	320	2	4	38	141	179	152	85	61	28	11	1	50	3	91	3	29	3	145	9	5	139	7	33	438	0.0384615384615385
115	4	2020-09-09	92	8	58	0	1	8	8	18	20	12	14	5	6	0	18	1	17	1	2	1	18	2	2	15	1	8	45	0.0869565217391304
146	5	2020-09-09	1094	103	521	7	7	36	205	212	235	187	114	68	20	3	131	8	143	8	18	15	187	28	17	121	21	64	400	0.0941499085923218
174	6	2020-09-09	223	24	119	0	1	6	38	50	36	30	38	17	6	1	63	5	46	3	6	1	59	8	5	62	9	13	57	0.10762331838565
204	7	2020-09-09	67	5	38	0	0	1	8	18	17	6	11	4	1	1	11	0	17	1	2	1	16	2	2	8	6	2	16	0.0746268656716418
233	8	2020-09-09	485	39	224	2	3	17	84	103	97	95	38	26	19	1	73	1	74	3	22	8	106	13	15	77	13	41	162	0.0804123711340206
265	9	2020-09-09	6854	260	3237	15	111	392	1260	1357	1423	1152	713	301	114	16	503	28	801	63	135	35	1004	78	88	934	66	797	3775	0.0379340531076744
295	10	2020-09-09	602	40	274	2	1	16	119	139	133	93	63	24	12	0	26	1	61	8	13	2	88	12	7	90	3	36	332	0.0664451827242525
324	11	2020-09-09	2347	103	1089	12	42	170	464	522	418	327	215	139	32	6	184	28	293	29	49	20	372	23	25	437	35	179	1098	0.0438858116744781
353	12	2020-09-09	1019	37	488	3	9	28	203	243	202	150	115	49	15	2	129	9	126	8	24	11	161	13	16	153	12	48	493	0.0363101079489696
383	13	2020-09-09	552	83	308	3	5	14	61	113	115	106	85	30	18	2	160	0	104	8	8	3	121	16	8	123	15	35	237	0.15036231884058
413	14	2020-09-09	1576	193	763	2	2	38	277	342	323	240	171	134	35	12	169	13	266	37	52	14	362	68	45	289	55	114	675	0.12246192893401
444	15	2020-09-09	2804	304	1492	8	24	88	393	566	597	537	346	174	65	6	755	8	418	38	36	25	515	59	39	429	47	221	1172	0.108416547788873
473	16	2020-09-09	1322	107	665	4	8	31	231	290	246	236	136	83	51	6	245	7	194	31	29	12	262	19	31	274	29	102	620	0.0809379727685325
503	17	2020-09-09	170	23	95	1	1	3	19	40	27	22	31	20	6	0	58	2	28	2	6	1	44	7	3	32	2	17	62	0.135294117647059
532	18	2020-09-09	260	43	139	1	3	3	40	63	42	43	22	26	14	3	73	3	38	2	12	4	68	11	7	40	6	13	88	0.165384615384615
563	19	2020-09-09	2521	179	1286	2	18	86	510	538	543	407	233	120	53	11	253	24	364	13	60	22	430	60	33	443	27	182	764	0.0710035700119
592	20	2020-09-09	713	41	393	0	8	20	122	172	137	102	84	43	22	3	78	7	101	2	7	6	127	12	7	107	9	18	417	0.0575035063113604
622	21	2020-09-09	1012	137	533	4	6	26	141	196	195	186	148	75	29	6	325	9	192	27	17	17	206	26	21	174	24	83	441	0.135375494071146
652	22	2020-09-09	685	69	366	2	5	3	106	147	140	117	91	51	21	2	145	10	142	10	10	8	159	7	15	108	15	54	225	0.100729927007299
682	23	2020-09-09	372	52	191	0	2	3	69	86	68	78	41	22	1	2	105	7	70	5	8	5	89	14	7	83	10	21	169	0.139784946236559
711	24	2020-09-09	1090	105	495	2	14	31	170	233	227	174	123	81	29	6	165	10	199	21	38	12	241	25	15	202	28	77	367	0.0963302752293578
741	25	2020-09-09	581	83	267	4	6	20	109	131	89	87	61	54	19	1	118	2	80	7	15	6	132	28	16	100	9	27	235	0.142857142857143
770	26	2020-09-09	644	39	280	1	3	27	115	131	135	113	61	41	16	1	61	8	91	6	26	3	132	24	21	125	15	46	277	0.0605590062111801
799	27	2020-09-09	799	50	375	3	17	57	142	171	152	132	84	30	8	3	76	6	92	3	33	6	139	4	6	129	7	19	533	0.0625782227784731
828	28	2020-09-09	1231	75	637	2	4	36	232	297	232	197	135	66	25	5	100	12	189	15	37	8	241	22	20	199	20	62	370	0.0609260763606824
856	29	2020-09-09	277	22	140	2	0	16	37	62	68	42	28	17	5	0	56	1	32	3	5	5	39	5	2	40	8	15	158	0.0794223826714801
885	30	2020-09-09	1146	109	624	0	6	19	168	236	206	228	150	88	40	5	258	9	232	19	36	10	295	38	17	226	29	78	413	0.0951134380453752
914	31	2020-09-09	973	55	487	8	13	51	209	213	171	135	84	69	18	2	69	11	96	9	18	8	159	20	14	125	18	25	348	0.0565262076053443
942	32	2020-09-09	523	64	258	4	3	20	97	117	91	81	62	35	8	5	56	1	72	9	11	6	100	13	9	85	6	57	202	0.122370936902486
27	1	2020-09-16	245	38	122	1	0	5	30	50	49	48	28	26	8	0	45	2	54	4	6	6	74	19	5	45	14	18	73	0.155102040816327
57	2	2020-09-16	355	69	163	1	3	3	58	65	64	72	41	30	16	2	97	7	69	8	20	7	112	25	10	92	12	36	126	0.194366197183099
86	3	2020-09-16	525	16	243	0	3	24	130	117	107	78	43	18	5	0	36	4	58	3	16	3	90	9	6	108	7	35	300	0.0304761904761905
116	4	2020-09-16	79	12	43	0	3	5	12	10	17	6	16	6	3	1	17	0	13	3	3	1	21	1	2	20	0	5	39	0.151898734177215
147	5	2020-09-16	822	90	398	4	10	21	147	153	178	138	98	59	13	1	111	6	114	8	15	7	150	13	5	100	18	40	298	0.109489051094891
175	6	2020-09-16	242	33	132	0	1	3	45	54	37	41	29	20	12	0	64	6	49	5	7	1	52	7	6	62	8	17	64	0.136363636363636
205	7	2020-09-16	71	3	36	0	0	3	6	16	18	15	8	5	0	0	5	0	12	0	3	1	11	2	2	13	2	1	19	0.0422535211267606
234	8	2020-09-16	367	38	194	0	2	8	46	87	91	55	50	21	6	1	75	2	63	8	9	7	95	17	17	67	7	35	119	0.103542234332425
266	9	2020-09-16	5008	244	2436	8	88	316	890	1023	1025	814	513	236	80	15	454	19	570	62	95	32	724	71	76	722	45	602	2817	0.0487220447284345
296	10	2020-09-16	446	39	209	0	2	12	75	100	92	73	50	32	7	3	33	2	63	8	7	4	76	8	10	66	5	23	248	0.0874439461883408
325	11	2020-09-16	2039	105	948	14	44	125	402	401	394	326	198	95	35	5	166	20	247	34	41	7	329	20	20	347	27	151	1019	0.051495831289848
354	12	2020-09-16	963	42	473	1	7	37	158	240	200	144	96	56	19	5	137	16	151	14	24	11	152	11	6	138	17	52	420	0.043613707165109
384	13	2020-09-16	525	72	270	1	0	17	67	99	121	103	56	45	14	2	165	2	108	16	6	2	121	19	8	111	17	55	248	0.137142857142857
414	14	2020-09-16	1285	177	668	3	6	20	179	261	274	209	163	121	39	10	159	5	253	34	55	20	302	54	38	228	53	107	564	0.137743190661479
445	15	2020-09-16	2305	277	1232	9	20	63	330	461	467	403	321	158	63	10	654	20	350	40	34	39	401	59	38	320	35	197	947	0.120173535791757
474	16	2020-09-16	1147	111	587	1	8	29	176	225	253	225	138	52	35	5	214	8	183	26	27	10	235	14	35	230	18	94	533	0.0967741935483871
504	17	2020-09-16	128	15	76	0	0	0	15	25	23	15	28	15	7	0	45	0	31	5	3	2	40	2	3	24	8	14	41	0.1171875
533	18	2020-09-16	196	33	105	0	1	2	29	22	31	35	35	30	11	0	76	1	37	8	7	4	53	6	4	48	9	19	57	0.168367346938776
564	19	2020-09-16	1903	174	979	6	11	64	364	360	373	346	209	116	46	8	244	13	317	11	44	12	363	45	36	312	24	140	567	0.0914345769837099
593	20	2020-09-16	774	37	410	3	7	36	117	192	140	129	85	49	15	1	78	4	89	9	6	3	144	14	5	178	6	22	406	0.0478036175710594
623	21	2020-09-16	773	94	414	3	5	20	103	148	152	156	128	39	17	2	236	6	126	9	7	12	148	14	16	139	13	48	352	0.121604139715395
653	22	2020-09-16	484	65	260	1	1	11	55	89	89	92	82	47	14	3	134	2	110	13	10	6	135	2	14	92	14	34	163	0.134297520661157
683	23	2020-09-16	254	43	146	0	2	2	41	50	54	41	28	22	13	1	69	9	49	3	13	4	61	8	4	57	7	12	111	0.169291338582677
712	24	2020-09-16	856	77	416	0	6	24	132	162	181	159	99	57	32	4	160	7	162	19	28	5	232	19	23	179	22	75	330	0.0899532710280374
742	25	2020-09-16	502	81	246	5	3	24	73	80	97	91	60	42	25	2	133	5	78	10	11	4	122	16	8	85	9	26	180	0.161354581673307
771	26	2020-09-16	431	16	187	1	1	29	67	87	87	76	53	16	12	2	49	0	64	3	13	8	95	19	9	78	5	40	202	0.037122969837587
800	27	2020-09-16	762	36	367	3	13	52	144	163	161	120	61	24	20	1	72	7	90	7	17	3	134	9	9	110	10	16	470	0.047244094488189
829	28	2020-09-16	758	67	410	0	0	11	134	178	142	130	94	50	16	3	91	5	102	10	24	4	149	7	9	118	14	43	190	0.0883905013192612
857	29	2020-09-16	178	18	90	1	2	4	28	38	37	24	24	14	5	1	47	3	25	4	1	2	27	7	1	24	3	5	86	0.101123595505618
886	30	2020-09-16	855	119	440	1	2	14	95	159	171	169	138	74	30	2	208	5	199	17	23	9	252	28	15	162	24	57	325	0.139181286549708
915	31	2020-09-16	666	33	332	5	18	42	135	158	111	94	55	35	11	2	51	10	67	6	25	4	115	14	13	101	13	28	273	0.0495495495495495
943	32	2020-09-16	480	38	221	0	1	9	105	92	95	68	58	32	18	2	58	3	81	15	14	6	93	12	10	93	9	44	199	0.0791666666666667
28	1	2020-09-23	460	49	236	3	3	13	97	99	76	69	43	40	15	2	86	2	93	12	9	5	119	34	14	86	19	45	134	0.106521739130435
58	2	2020-09-23	476	65	208	2	2	15	84	91	96	90	53	25	17	1	112	3	99	4	22	12	139	37	9	105	12	44	153	0.136554621848739
87	3	2020-09-23	573	15	277	1	6	26	107	150	135	81	42	21	2	2	35	2	72	2	9	0	94	5	6	86	3	30	329	0.0261780104712042
117	4	2020-09-23	105	12	59	0	1	5	23	13	25	16	14	6	1	1	11	1	21	1	3	0	14	1	2	15	2	3	48	0.114285714285714
148	5	2020-09-23	1034	79	529	1	9	26	208	223	215	163	107	50	26	6	111	13	143	6	19	7	178	18	11	102	15	57	316	0.0764023210831721
176	6	2020-09-23	351	31	184	1	3	7	65	84	68	59	31	22	10	1	65	5	48	6	16	3	75	11	8	93	9	19	86	0.0883190883190883
206	7	2020-09-23	72	2	38	1	0	2	12	16	14	11	9	6	0	1	10	2	9	1	1	1	19	2	1	10	0	4	24	0.0277777777777778
235	8	2020-09-23	607	49	300	2	1	14	107	146	139	94	59	29	15	1	90	3	84	6	19	8	136	24	23	101	16	43	218	0.0807248764415156
267	9	2020-09-23	6155	229	2948	21	76	358	1049	1303	1268	1024	623	313	97	23	496	39	669	60	138	40	883	89	99	835	62	737	3476	0.0372055239642567
297	10	2020-09-23	625	21	277	1	3	19	154	148	124	94	46	26	8	2	26	3	61	10	12	6	82	17	6	98	5	47	297	0.0336
326	11	2020-09-23	1576	77	742	6	25	92	286	345	337	226	145	74	36	4	163	9	201	20	35	13	288	20	21	267	29	116	645	0.0488578680203046
355	12	2020-09-23	1078	43	531	3	7	40	176	263	207	184	130	44	21	3	144	11	150	11	29	13	182	9	15	152	17	47	474	0.0398886827458256
385	13	2020-09-23	585	67	332	1	3	14	81	136	114	95	72	48	17	4	152	2	99	8	9	2	115	14	12	110	14	70	294	0.114529914529915
415	14	2020-09-23	1718	170	866	5	9	31	300	358	317	268	216	130	68	16	176	19	305	50	50	22	423	72	45	302	69	154	715	0.0989522700814901
446	15	2020-09-23	2810	313	1439	8	24	80	397	621	584	524	332	165	66	9	772	17	457	39	50	44	475	75	48	397	71	237	1096	0.111387900355872
475	16	2020-09-23	1148	77	567	2	3	34	193	277	225	175	135	74	26	4	193	7	156	29	31	9	219	17	31	212	16	99	522	0.0670731707317073
505	17	2020-09-23	162	22	86	0	0	5	19	30	28	34	24	15	6	1	54	1	41	4	5	2	47	4	5	40	4	17	51	0.135802469135802
534	18	2020-09-23	264	27	141	0	2	2	64	48	40	38	35	24	9	2	68	3	58	5	9	4	80	14	8	50	11	26	82	0.102272727272727
565	19	2020-09-23	2864	164	1453	12	19	80	607	613	588	470	247	167	55	6	246	19	385	18	48	21	469	72	47	387	48	175	709	0.0572625698324022
594	20	2020-09-23	836	31	416	4	9	23	142	190	156	130	94	54	31	3	67	5	105	7	11	3	155	17	4	131	5	19	373	0.0370813397129187
624	21	2020-09-23	922	76	484	4	6	30	151	156	196	181	102	67	26	3	259	6	160	12	14	12	191	19	21	146	16	71	458	0.0824295010845987
654	22	2020-09-23	624	46	350	0	1	9	111	150	117	99	78	46	11	2	104	4	115	7	19	8	143	6	8	83	13	43	226	0.0737179487179487
684	23	2020-09-23	377	43	193	0	4	7	66	97	70	68	38	18	8	1	77	2	72	1	14	11	78	12	11	81	13	20	166	0.114058355437666
713	24	2020-09-23	965	68	470	4	7	30	166	213	199	152	106	61	23	4	165	8	156	19	10	13	205	18	28	202	27	89	306	0.0704663212435233
743	25	2020-09-23	624	66	305	5	4	21	134	105	121	100	62	49	21	2	125	4	87	12	9	3	150	17	13	109	7	27	230	0.105769230769231
772	26	2020-09-23	601	27	276	0	5	26	123	117	135	87	58	35	15	0	54	6	88	6	19	7	146	14	17	109	9	33	259	0.0449251247920133
801	27	2020-09-23	841	36	388	2	21	48	130	172	177	143	108	28	8	4	82	7	117	2	31	2	152	4	13	140	14	16	433	0.0428061831153389
830	28	2020-09-23	795	39	410	2	3	10	120	184	181	149	82	45	15	4	66	7	128	5	16	2	171	10	18	135	14	47	272	0.0490566037735849
858	29	2020-09-23	152	12	83	1	0	4	25	40	39	21	5	9	6	2	26	0	22	3	3	1	24	2	3	17	3	7	51	0.0789473684210526
887	30	2020-09-23	1176	83	616	2	2	20	186	247	231	213	152	80	37	6	188	1	223	14	30	8	285	33	16	206	26	64	397	0.070578231292517
916	31	2020-09-23	812	24	420	6	5	44	189	196	138	116	56	38	20	4	52	14	62	4	29	6	118	19	12	107	11	36	270	0.0295566502463054
944	32	2020-09-23	471	38	256	2	1	16	93	88	81	81	54	36	16	3	68	2	74	8	7	7	94	13	11	80	12	38	181	0.0806794055201698
29	1	2020-09-30	158	30	83	0	1	2	24	32	37	21	22	12	4	3	28	0	28	1	5	0	41	8	6	23	10	21	47	0.189873417721519
59	2	2020-09-30	149	42	71	0	1	3	20	21	26	34	21	12	9	2	53	1	41	1	5	2	60	15	5	43	8	7	54	0.281879194630872
88	3	2020-09-30	294	7	123	2	6	14	54	87	56	38	22	12	3	0	17	0	35	0	8	1	54	5	6	46	5	9	184	0.0238095238095238
118	4	2020-09-30	22	4	11	0	0	0	5	4	3	3	2	3	2	0	3	0	6	0	2	1	6	1	0	5	0	1	9	0.181818181818182
149	5	2020-09-30	593	53	275	1	9	21	110	131	128	80	70	30	12	1	42	8	67	2	3	2	82	8	6	50	6	22	219	0.0893760539629005
177	6	2020-09-30	161	15	98	0	1	2	25	37	31	25	20	7	7	6	30	0	30	1	3	1	45	4	1	32	3	8	43	0.093167701863354
207	7	2020-09-30	32	4	21	0	1	0	2	8	4	7	7	3	0	0	5	0	7	1	0	0	9	1	2	3	2	2	6	0.125
236	8	2020-09-30	96	27	41	0	1	2	18	22	14	11	16	9	2	1	20	0	11	4	2	0	24	4	3	17	1	9	23	0.28125
268	9	2020-09-30	2242	143	1089	8	27	102	391	458	434	364	253	129	59	17	280	9	284	27	65	14	369	48	40	341	33	269	1204	0.0637823371989295
298	10	2020-09-30	282	22	138	1	1	18	55	67	53	44	27	12	4	0	19	1	27	4	11	2	41	4	2	45	6	24	149	0.0780141843971631
327	11	2020-09-30	770	42	367	7	10	31	159	163	118	122	85	47	24	4	81	8	122	8	13	2	154	11	9	130	11	51	338	0.0545454545454545
356	12	2020-09-30	362	23	182	2	3	18	58	86	75	54	38	23	5	0	52	1	49	1	8	2	57	5	2	60	7	16	162	0.0635359116022099
386	13	2020-09-30	342	58	197	1	0	11	53	58	66	73	32	32	13	3	95	3	77	6	6	6	79	7	5	63	18	32	137	0.169590643274854
416	14	2020-09-30	1011	97	524	2	3	21	204	213	187	167	94	78	34	8	96	9	172	30	50	13	236	44	28	191	35	101	385	0.095944609297725
447	15	2020-09-30	1025	141	545	4	11	40	137	207	200	180	140	73	25	8	284	5	166	21	18	23	203	27	22	140	20	85	434	0.137560975609756
476	16	2020-09-30	321	41	159	0	1	14	47	62	55	58	44	28	10	2	60	3	59	10	5	6	80	2	6	63	6	29	168	0.127725856697819
506	17	2020-09-30	85	15	43	0	0	3	9	18	24	7	14	7	3	0	20	0	15	1	1	0	16	1	2	15	2	7	28	0.176470588235294
535	18	2020-09-30	107	14	57	0	0	1	17	20	14	18	17	11	8	1	28	3	25	3	3	0	32	7	2	27	4	8	35	0.130841121495327
566	19	2020-09-30	1556	116	756	4	6	58	307	333	284	269	142	101	39	13	126	15	251	16	40	9	290	64	32	252	32	109	362	0.0745501285347044
595	20	2020-09-30	352	14	166	3	2	10	48	94	70	62	35	21	6	1	28	1	40	1	3	1	91	6	3	65	9	7	175	0.0397727272727273
625	21	2020-09-30	450	45	246	1	4	10	71	79	91	89	57	36	11	1	120	1	84	8	5	4	87	14	4	65	18	30	221	0.1
655	22	2020-09-30	368	24	174	1	2	14	73	69	79	54	41	26	9	0	67	5	71	2	9	2	87	2	6	66	10	31	147	0.0652173913043478
685	23	2020-09-30	199	27	102	1	3	7	42	45	32	31	20	14	3	1	46	2	36	2	5	3	44	10	4	46	6	5	98	0.135678391959799
714	24	2020-09-30	309	35	156	0	2	9	46	72	65	49	36	22	8	0	64	3	52	11	10	3	62	5	4	61	8	31	108	0.113268608414239
744	25	2020-09-30	186	34	84	0	1	3	37	35	34	25	29	14	7	1	30	0	24	2	3	2	51	13	7	37	1	10	64	0.182795698924731
773	26	2020-09-30	173	14	70	1	2	8	30	29	33	35	18	14	2	1	20	0	28	0	6	4	40	3	4	40	2	11	98	0.0809248554913295
802	27	2020-09-30	515	26	256	1	14	39	78	117	104	89	53	14	4	2	47	4	67	2	16	4	93	5	5	79	7	12	252	0.0504854368932039
831	28	2020-09-30	312	29	155	0	2	8	57	75	49	42	42	18	18	1	34	1	51	4	7	0	69	4	5	46	5	19	119	0.092948717948718
859	29	2020-09-30	47	8	21	0	0	0	7	9	12	14	4	0	1	0	10	0	8	2	0	1	6	1	2	7	1	2	21	0.170212765957447
888	30	2020-09-30	338	41	191	2	1	4	52	61	80	56	44	25	12	1	87	4	72	9	6	2	82	13	5	55	6	20	97	0.121301775147929
917	31	2020-09-30	450	18	223	1	6	36	87	110	77	71	30	22	9	1	27	6	32	6	17	4	51	9	3	44	3	12	119	0.04
945	32	2020-09-30	356	27	169	2	5	10	72	63	72	59	31	32	10	0	34	2	55	9	10	9	78	10	9	73	11	28	134	0.0758426966292135
